# Associations of *APOE* e2/e4 dosage and lifestyle on neuroimaging markers in the UK Biobank

**DOI:** 10.1101/2025.05.12.25327420

**Authors:** Yidan Zhang, Dennis van der Meer, Jurjen J. Luykx, David E. J. Linden, Bart P. F. Rutten, Sinan Guloksuz, Gabriella A. M. Blokland

## Abstract

**Background:** Variation in the Apolipoprotein E (APOE) gene is a key genetic determinant of Alzheimer’s disease (AD) risk and is associated with AD-related neuroimaging changes. Lifestyle factors are also associated with AD risk and may interact with APOE to influence neuroimaging biomarkers. However, evidence on these interactions remains limited and inconsistent, particularly regarding composite healthy lifestyle scores in large-scale cohorts.

**Methods:** We analyzed neuroimaging data from 21,014 UK Biobank participants (mean age: 55) to examine neuroimaging markers relevant to AD and assess the independent and interactive effects of *APOE* ε2/ ε4 dosage and healthy lifestyle risk factors. These biomarkers included diffusion tensor imaging (DTI) metrics-fractional anisotropy (FA) and mean diffusivity (MD), white matter hyperintensity (WMH) burden, and volumetric measures of medial temporal lobe regions such as the entorhinal cortex, parahippocampal region, amygdala, and hippocampus.

**Results:** In the *APOE* dosage model, ε4 dosage was associated with lower bilateral hippocampal volume, left parahippocampal volume and lower WM integrity, particularly in the posterior thalamic radiation and cingulum-hippocampus and sagittal stratum. A higher healthy lifestyle score was broadly associated with lower WMH burden and higher WM integrity. No statistically significant evidence was found for effect modification by lifestyle on the association between *APOE* and MRI markers.

**Conclusions:** Our results do not provide support for the idea that healthy lifestyle factors buffer or mitigate the detrimental effects of the APOE dosage on MRI markers, but rather support a primarily outright association between *APOE* ε4 dosage and worse MRI markers.

## Supplement Table1, 7-16 for "Associations of *APOE* e2/e4 dosage and lifestyle on neuroimaging markers in the UK Biobank" (part 1 of 2)

### Sheet: STable1_MRI measure
Measure	Left/Right(yes/no)	UKB field	ROI abbrev	Region	Tract (y/n)	Sub-cortical (y/n)
Scanning centre (site)	No	54
Brain volumes Intracranial volume, ICV	No	26521	ICV	Total brain	Y	Y
Medial Temporal Lobe
Volume of entorhinal (right hemisphere)	Yes	27301	Right_Entorhinal	Sub-cortical volumes	N	Y
Volume of entorhinal (left hemisphere)	Yes	27208	Left_Entorhinal	Sub-cortical volumes	N	Y
Volume of parahippocampal (left hemisphere)	Yes	27218	Left_parahippocampal	Sub-cortical volumes	N	Y
Volume of parahippocampal (right hemisphere)	Yes	27311	Right_parahippocampal	Sub-cortical volumes	N	Y
Volume of Amygdala (left hemisphere)	Yes	26563	Left_Amygdala	Sub-cortical volumes	N	Y
Volume of Amygdala (right hemisphere)	Yes	26594	Right_Amygdala	Sub-cortical volumes	N	Y
Volume of Hippocampus (left hemisphere)	Yes	26562	Left_Hippocampus	Sub-cortical volumes	N	Y
Volume of Hippocampus (right hemisphere)	Yes	26593	Right_Hippocampus	Sub-cortical volumes	N	Y
total_volume_of_periventricular_white_matter_hyperintensitie	No	24485	WMH	Total brain	N	Y
total_volume_of_deep_white_matter_hyperintensities	No	24486	WMH	Total brain	N	Y
White Matter Hyperintensity, WMH	No	25781	WMH	Total brain	N	Y
Measure	Left/Right(yes/no)	UKB field	ROI abbrev	FA/MD	Tract (y/n)	Sub-cortical (y/n)
Tract- averaged FA	No	n/a	FA_Mean	FA	Y	Y
Tract-averaged MD	No	n/a	MD_Mean	MD	Y	Y
Tract-specific FA
Mean FA in middle cerebellar peduncle on FA skeleton	No	25056	FA_MCP	FA	Y	Y
Mean FA in pontine crossing tract on FA skeleton	No	25057	FA_PC	FA	Y	Y
Mean FA in genu of corpus callosum on FA skeleton	No	25058	FA_GCC	FA	Y	Y
Mean FA in body of corpus callosum on FA skeleton	No	25059	FA_BCC	FA	Y	Y
Mean FA in splenium of corpus callosum on FA skeleton	No	25060	FA_SCC	FA	Y	Y
Mean FA in fornix on FA skeleton	No	25061	FA_FO	FA	Y	Y
Mean FA in corticospinal tract on FA skeleton (right)	Yes	25062	FA_CT_Right	FA	Y	Y
Mean FA in corticospinal tract on FA skeleton (left)	Yes	25063	FA_CT_Left	FA	Y	Y
Mean FA in medial lemniscus on FA skeleton (right)	Yes	25064	FA_ML_Right	FA	Y	Y
Mean FA in medial lemniscus on FA skeleton (left)	Yes	25065	FA_ML_Left	FA	Y	Y
Mean FA in inferior cerebellar peduncle on FA skeleton (right)	Yes	25066	FA_ICP_Right	FA	Y	Y
Mean FA in inferior cerebellar peduncle on FA skeleton (left)	Yes	25067	FA_ICP_Left	FA	Y	Y
Mean FA in superior cerebellar peduncle on FA skeleton (right)	Yes	25068	FA_SCP_Right	FA	Y	Y
Mean FA in superior cerebellar peduncle on FA skeleton (left)	Yes	25069	FA_SCP_Left	FA	Y	Y
Mean FA in cerebral peduncle on FA skeleton (right)	Yes	25070	FA_CP_Right	FA	Y	Y
Mean FA in cerebral peduncle on FA skeleton (left)	Yes	25071	FA_CP_Left	FA	Y	Y
Mean FA in anterior limb of internal capsule on FA skeleton (right)	Yes	25072	FA_ALIC_Right	FA	Y	Y
Mean FA in anterior limb of internal capsule on FA skeleton (left)	Yes	25073	FA_ALIC_Left	FA	Y	Y
Mean FA in posterior limb of internal capsule on FA skeleton (right)	Yes	25074	FA_PLIC_Right	FA	Y	Y
Mean FA in posterior limb of internal capsule on FA skeleton (left)	Yes	25075	FA_PLIC_Left	FA	Y	Y
Mean FA in retrolenticular part of internal capsule on FA skeleton (right)	Yes	25076	FA_RPIC_Right	FA	Y	Y
Mean FA in retrolenticular part of internal capsule on FA skeleton (left)	Yes	25077	FA_RPIC_Left	FA	Y	Y
Mean FA in anterior corona radiata on FA skeleton (right)	Yes	25078	FA_ACR_Right	FA	Y	Y
Mean FA in anterior corona radiata on FA skeleton (left)	Yes	25079	FA_ACR_Left	FA	Y	Y
Mean FA in superior corona radiata on FA skeleton (right)	Yes	25080	FA_CR_Right	FA	Y	Y
Mean FA in superior corona radiata on FA skeleton (left)	Yes	25081	FA_CR_Left	FA	Y	Y
Mean FA in posterior corona radiata on FA skeleton (right)	Yes	25082	FA_PCR_Left	FA	Y	Y
Mean FA in posterior corona radiata on FA skeleton (left)	Yes	25083	FA_PCR_Left	FA	Y	Y
Mean FA in posterior thalamic radiation on FA skeleton (right)	Yes	25084	FA_PTR_Right	FA	Y	Y
Mean FA in posterior thalamic radiation on FA skeleton (left)	Yes	25085	FA_PTR_Left	FA	Y	Y
Mean FA in sagittal stratum on FA skeleton (right)	Yes	25086	FA_SS_Right	FA	Y	Y
Mean FA in sagittal stratum on FA skeleton (left)	Yes	25087	FA_SS_Left	FA	Y	Y
Mean FA in external capsule on FA skeleton (right)	Yes	25088	FA_EC_Right	FA	Y	Y
Mean FA in external capsule on FA skeleton (left)	Yes	25089	FA_EC_Left	FA	Y	Y
Mean FA in cingulum cingulate gyrus on FA skeleton (right)	Yes	25090	FA_CCG_Right	FA	Y	Y
Mean FA in cingulum cingulate gyrus on FA skeleton (left)	Yes	25091	FA_CCG_Left	FA	Y	Y
Mean FA in cingulum hippocampus on FA skeleton (right)	Yes	25092	FA_CH_Right	FA	Y	Y
Mean FA in cingulum hippocampus on FA skeleton (left)	Yes	25093	FA_CH_Left	FA	Y	Y
Mean FA in fornix cres+stria terminalis on FA skeleton (right)	Yes	25094	FA_FCST_Right	FA	Y	Y
Mean FA in fornix cres+stria terminalis on FA skeleton (left)	Yes	25095	FA_FCST_Left	FA	Y	Y
Mean FA in superior longitudinal fasciculus on FA skeleton (right)	Yes	25096	FA_SLF_Right	FA	Y	Y
Mean FA in superior longitudinal fasciculus on FA skeleton (left)	Yes	25097	FA_SLF_Left	FA	Y	Y
Mean FA in superior fronto- occipital fasciculus on FA skeleton (right)	Yes	25098	FA_FOF_Right	FA	Y	Y
Mean FA in superior fronto- occipital fasciculus on FA skeleton (left)	Yes	25099	FA_FOF_Left	FA	Y	Y
Mean FA in uncinate fasciculus on FA skeleton (right)	Yes	25100	FA_UNC_Right	FA	Y	Y
Mean FA in uncinate fasciculus on FA skeleton (left)	Yes	25101	FA_UNC_Left	FA	Y	Y
Mean FA in tapetum on FA skeleton (right)	Yes	25102	FA_TP_Right	FA	Y	Y
Mean FA in tapetum on FA skeleton (left)	Yes	25103	FA_TP_Left	FA	Y	Y
Tract-specific MD
Mean MD in middle cerebellar peduncle on FA skeleton	No	25104	MD_MCP	MD	Y	Y
Mean MD in pontine crossing tract on FA skeleton	No	25105	Mean_PC	MD	Y	Y
Mean MD in genu of corpus callosum on FA skeleton	No	25106	MD_GCC	MD	Y	Y
Mean MD in body of corpus callosum on FA skeleton	No	25107	MD_BCC	MD	Y	Y
Mean MD in splenium of corpus callosum on FA skeleton	No	25108	MD_SCC	MD	Y	Y
Mean MD in fornix on FA skeleton	No	25109	MD_FO	MD	Y	Y
Mean MD in corticospinal tract on FA skeleton (right)	Yes	25110	MD_CT_Right	MD	Y	Y
Mean MD in corticospinal tract on FA skeleton (left)	Yes	25111	MD_CT_Left	MD	Y	Y
Mean MD in medial lemniscus on FA skeleton (right)	Yes	25112	MD_ML_Right	MD	Y	Y
Mean MD in medial lemniscus on FA skeleton (left)	Yes	25113	MD_ML_Left	MD	Y	Y
Mean MD in inferior cerebellar peduncle on FA skeleton (right)	Yes	25114	MD_ICP_Right	MD	Y	Y
Mean MD in inferior cerebellar peduncle on FA skeleton (left)	Yes	25115	MD_ICP_Left	MD	Y	Y
Mean MD in superior cerebellar peduncle on FA skeleton (right)	Yes	25116	MD_SCP_Right	MD	Y	Y
Mean MD in superior cerebellar peduncle on FA skeleton (left)	Yes	25117	MD_SCP_Left	MD	Y	Y
Mean MD in cerebral peduncle on FA skeleton (right)	Yes	25118	MD_CP_Right	MD	Y	Y
Mean MD in cerebral peduncle on FA skeleton (left)	Yes	25119	MD_CP_Left	MD	Y	Y
Mean MD in anterior limb of internal capsule on FA skeleton (right)	Yes	25120	MD_ALIC_Right	MD	Y	Y
Mean MD in anterior limb of internal capsule on FA skeleton (left)	Yes	25121	MD_ALIC_Left	MD	Y	Y
Mean MD in posterior limb of internal capsule on FA skeleton (right)	Yes	25122	MD_PLIC_Right	MD	Y	Y
Mean MD in posterior limb of internal capsule on FA skeleton (left)	Yes	25123	MD_PLIC_Left	MD	Y	Y
Mean MD in retrolenticular part	Yes	25124	MD_RPIC_Right	MD	Y	Y
Mean MD in retrolenticular part of internal capsule on FA skeleton (left)	Yes	25125	MD_RPIC_Left	MD	Y	Y
Mean MD in anterior corona radiata on FA skeleton (right)	Yes	25126	MD_ACR_Right	MD	Y	Y
Mean MD in anterior corona radiata on FA skeleton (left)	Yes	25127	MD_ACR_Left	MD	Y	Y
Mean MD in superior corona radiata on FA skeleton (right)	Yes	25128	MD_CR_Right	MD	Y	Y
Mean MD in superior corona radiata on FA skeleton (left)	Yes	25129	MD_CR_Left	MD	Y	Y
Mean MD in posterior corona radiata on FA skeleton (right)	Yes	25130	MD_PCR_Left	MD	Y	Y
Mean MD in posterior corona radiata on FA skeleton (left)	Yes	25131	MD_PCR_Left	MD	Y	Y
Mean MD in posterior thalamic radiation on FA skeleton (right)	Yes	25132	MD_PTR_Right	MD	Y	Y
Mean MD in posterior thalamic radiation on FA skeleton (left)	Yes	25133	MD_PTR_Left	MD	Y	Y
Mean MD in sagittal stratum on FA skeleton (right)	Yes	25134	MD_SS_Right	MD	Y	Y
Mean MD in sagittal stratum on FA skeleton (left)	Yes	25135	MD_SS_Left	MD	Y	Y
Mean MD in external capsule on FA skeleton (right)	Yes	25136	MD_EC_Right	MD	Y	Y
Mean MD in external capsule on FA skeleton (left)	Yes	25137	MD_EC_Left	MD	Y	Y
Mean MD in cingulum cingulate gyrus on FA skeleton (right)	Yes	25138	MD_CCG_Right	MD	Y	Y
Mean MD in cingulum cingulate gyrus on FA skeleton (left)	Yes	25139	MD_CCG_Left	MD	Y	Y
Mean MD in cingulum hippocampus on FA skeleton (right)	Yes	25140	MD_CH_Right	MD	Y	Y
Mean MD in cingulum hippocampus on FA skeleton (left)	Yes	25141	MD_CH_Left	MD	Y	Y
Mean MD in fornix cres+stria terminalis on FA skeleton (right)	Yes	25142	MD_FCST_Right	MD	Y	Y
Mean MD in fornix cres+stria terminalis on FA skeleton (left)	Yes	25143	MD_FCST_Left	MD	Y	Y
Mean MD in superior longitudinal fasciculus on FA skeleton (right)	Yes	25144	MD_SLF_Right	MD	Y	Y
Mean MD in superior longitudinal fasciculus on FA skeleton (left)	Yes	25145	MD_SLF_Left	MD	Y	Y
Mean MD in superior fronto- occipital fasciculus on FA skeleton (right)	Yes	25146	MD_FOF_Right	MD	Y	Y
Mean MD in superior fronto- occipital fasciculus on FA skeleton (left)	Yes	25147	MD_FOF_Left	MD	Y	Y
Mean MD in uncinate fasciculus on FA skeleton (right)	Yes	25148	MD_UNC_Right	MD	Y	Y
Mean MD in uncinate fasciculus on FA skeleton (left)	Yes	25149	MD_UNC_Left	MD	Y	Y
Mean MD in tapetum on FA skeleton (right)	Yes	25150	MD_TP_Right	MD	Y	Y
Mean MD in tapetum on FA skeleton (left)	Yes	25151	MD_TP_Left	MD	Y	Y

### Sheet: STable7_Fully_APOE4_and2_MRI
Outcome	APOE	beta_APOE	std_APOE	p_value_APOE	CI_lower	CI_upper	R_squared	Adjusted_R_squared	n	FDR_p_value_APOE	Category	outcome_table	FDR_p_value_APOE_group
Periventricular WMH	APOE_e4_dosage	0.0195746	0.0114789	0.0881621	-0.00292517	0.0420744	0.295889	0.294339	17757	0.168724	WMH outcomes	Periventricular WMH	0.0881621
Deep WMH	APOE_e4_dosage	0.0233293	0.0127606	0.0675328	-0.0016828	0.0483414	0.133263	0.131355	17757	0.149114	WMH outcomes	Deep WMH	0.0881621
WMH from T1/T2 FLAIR	APOE_e4_dosage	0.0235853	0.0115969	0.0419909	0.000854225	0.0463163	0.27904	0.277452	17757	0.105932	WMH outcomes	WMH from T1/T2 FLAIR	0.0881621
Entorhinal Volume	APOE_e4_dosage	-0.015178	0.0129005	0.239394	-0.0404643	0.0101083	0.146563	0.144685	17757	0.3451	Volume outcomes	Entorhinal Volume	0.261157
Parahippocampal Volume	APOE_e4_dosage	-0.0364235	0.0131317	0.00554801	-0.0621629	-0.010684	0.134689	0.132784	17757	0.0279922	Volume outcomes	Parahippocampal Volume	0.0133152
Amygdala Volume	APOE_e4_dosage	-0.0203595	0.010682	0.0566715	-0.0412972	0.000578292	0.444939	0.443717	17757	0.133841	Volume outcomes	Amygdala Volume	0.102295
Hippocampus Volume	APOE_e4_dosage	-0.0414952	0.0108866	0.000138552	-0.062834	-0.0201563	0.419242	0.417964	17757	0.00183935	Volume outcomes	Hippocampus Volume	0.000831311
Entorhinal Volume (Right)	APOE_e4_dosage	-0.00574264	0.0132966	0.665829	-0.0318054	0.0203201	0.106763	0.104797	17757	0.717544	Volume outcomes	Entorhinal Volume (Right)	0.665829
Entorhinal Volume (Left)	APOE_e4_dosage	-0.0204746	0.0131308	0.118948	-0.0462122	0.00526306	0.117009	0.115066	17757	0.206301	Volume outcomes	Entorhinal Volume (Left)	0.142738
Parahippocampal Volume (Left)	APOE_e4_dosage	-0.0254058	0.0134898	0.0596722	-0.0518472	0.00103561	0.0971905	0.0952032	17757	0.137992	Volume outcomes	Parahippocampal Volume (Left)	0.102295
Parahippocampal Volume (Right)	APOE_e4_dosage	-0.0399407	0.0132673	0.00261226	-0.065946	-0.0139354	0.115579	0.113632	17757	0.0152611	Volume outcomes	Parahippocampal Volume (Right)	0.00783678
Amygdala Volume (Left)	APOE_e4_dosage	-0.0197308	0.0113157	0.0812342	-0.0419107	0.00244904	0.382393	0.381034	17757	0.163102	Volume outcomes	Amygdala Volume (Left)	0.116228
Amygdala Volume (Right)	APOE_e4_dosage	-0.0186681	0.0109131	0.0871707	-0.0400589	0.0027227	0.416838	0.415554	17757	0.168724	Volume outcomes	Amygdala Volume (Right)	0.116228
Hippocampus Volume (Left)	APOE_e4_dosage	-0.0447943	0.0111182	5.63e-05	-0.0665871	-0.0230015	0.395319	0.393988	17757	0.0012492	Volume outcomes	Hippocampus Volume (Left)	0.00067524
Hippocampus Volume (Right)	APOE_e4_dosage	-0.0354257	0.0112123	0.00158287	-0.057403	-0.0134485	0.383787	0.382431	17757	0.0109812	Volume outcomes	Hippocampus Volume (Right)	0.0063315
Middle Cerebellar Peduncle FA	APOE_e4_dosage	-0.0431057	0.0125978	0.000623777	-0.0677987	-0.0184127	0.0968318	0.0948948	17757	0.00494566	FA outcomes	Middle Cerebellar Peduncle	0.00598826
Pontine Crossing Tract FA	APOE_e4_dosage	-0.0141155	0.0138581	0.30842	-0.0412787	0.0130478	0.0401354	0.0380768	17757	0.410442	FA outcomes	Pontine Crossing Tract	0.548303
Genu of Corpus Callosum FA	APOE_e4_dosage	-0.0212283	0.0122165	0.0822858	-0.0451738	0.00271725	0.13002	0.128154	17757	0.163102	FA outcomes	Genu of Corpus Callosum	0.246857
Body of Corpus Callosum FA	APOE_e4_dosage	-0.026677	0.0125952	0.0341863	-0.0513649	-0.0019892	0.0801296	0.0781568	17757	0.094493	FA outcomes	Body of Corpus Callosum	0.149177
Splenium of Corpus Callosum FA	APOE_e4_dosage	-0.0211428	0.012828	0.0993344	-0.046287	0.00400135	0.0105713	0.00844923	17757	0.185008	FA outcomes	Splenium of Corpus Callosum	0.280474
Fornix FA	APOE_e4_dosage	-0.0174705	0.0114095	0.125734	-0.0398343	0.00489333	0.302401	0.300905	17757	0.214714	FA outcomes	Fornix	0.317643
Middle Cerebellar Peduncle MD	APOE_e4_dosage	0.020685	0.0130403	0.112704	-0.00487531	0.0462453	0.0582003	0.0561804	17757	0.198574	MD outcomes	Middle Cerebellar Peduncle	0.163933
Pontine Crossing Tract MD	APOE_e4_dosage	0.0163985	0.0133149	0.218117	-0.00969993	0.042497	0.03873	0.0366684	17757	0.336263	MD outcomes	Pontine Crossing Tract	0.287506
Genu of Corpus Callosum MD	APOE_e4_dosage	0.0319308	0.0118853	0.00722538	0.0086345	0.0552271	0.195433	0.193708	17757	0.0308468	MD outcomes	Genu of Corpus Callosum	0.0247727
Body of Corpus Callosum MD	APOE_e4_dosage	0.0304153	0.0121818	0.0125413	0.00653786	0.0542928	0.152927	0.15111	17757	0.046403	MD outcomes	Body of Corpus Callosum	0.0354108
Splenium of Corpus Callosum MD	APOE_e4_dosage	0.0326353	0.0119541	0.0063385	0.00920419	0.0560664	0.119309	0.11742	17757	0.0300926	MD outcomes	Splenium of Corpus Callosum	0.0247727
Fornix MD	APOE_e4_dosage	0.0158105	0.0112752	0.160862	-0.00628998	0.0379109	0.289388	0.287864	17757	0.262584	MD outcomes	Fornix	0.220611
Corticospinal Tract FA (Right)	APOE_e4_dosage	-0.0139721	0.0131766	0.28899	-0.0397996	0.0118554	0.107466	0.105552	17757	0.396024	FA outcomes	Corticospinal Tract (Right)	0.533521
Corticospinal Tract FA (Left)	APOE_e4_dosage	-0.0181551	0.0132952	0.172102	-0.044215	0.00790482	0.0744033	0.0724182	17757	0.274228	FA outcomes	Corticospinal Tract (Left)	0.377317
Medial Lemniscus FA (Right)	APOE_e4_dosage	0.00833131	0.0123315	0.499297	-0.0158397	0.0325023	0.114273	0.112373	17757	0.595935	FA outcomes	Medial Lemniscus (Right)	0.704889
Medial Lemniscus FA (Left)	APOE_e4_dosage	0.00213337	0.0125264	0.864768	-0.0224195	0.0266863	0.0958026	0.0938634	17757	0.905559	FA outcomes	Medial Lemniscus (Left)	0.927833
Inferior Cerebellar Peduncle FA (Right)	APOE_e4_dosage	0.00678761	0.0121042	0.574963	-0.0169377	0.0305129	0.0732281	0.0712404	17757	0.657948	FA outcomes	Inferior Cerebellar Peduncle (Right)	0.716314
Inferior Cerebellar Peduncle FA (Left)	APOE_e4_dosage	0.0083074	0.0122797	0.498722	-0.015762	0.0323768	0.0683801	0.066382	17757	0.595935	FA outcomes	Inferior Cerebellar Peduncle (Left)	0.704889
Superior Cerebellar Peduncle FA (Left)	APOE_e4_dosage	-0.00918697	0.0124007	0.4588	-0.0334936	0.0151197	0.075364	0.0733809	17757	0.565853	FA outcomes	Superior Cerebellar Peduncle (Left)	0.6882
Superior Cerebellar Peduncle FA (Right)	APOE_e4_dosage	-0.00178631	0.0125656	0.886956	-0.0264161	0.0228435	0.0743287	0.0723434	17757	0.913872	FA outcomes	Superior Cerebellar Peduncle (Right)	0.927833
Cerebral Peduncle FA (Right)	APOE_e4_dosage	-0.0226791	0.0129296	0.0794392	-0.0480223	0.00266411	0.0920064	0.0900591	17757	0.163102	FA outcomes	Cerebral Peduncle (Right)	0.246857
Cerebral Peduncle FA (Left)	APOE_e4_dosage	-0.0170144	0.0124841	0.172937	-0.0414845	0.0074557	0.116294	0.114399	17757	0.274228	FA outcomes	Cerebral Peduncle (Left)	0.377317
Anterior Limb of Internal Capsule FA (Right)	APOE_e4_dosage	-0.0247264	0.0128036	0.0534729	-0.0498226	0.000369859	0.0699554	0.0679608	17757	0.129033	FA outcomes	Anterior Limb of Internal Capsule (Right)	0.197439
Anterior Limb of Internal Capsule FA (Left)	APOE_e4_dosage	-0.0261178	0.0126198	0.0385048	-0.0508538	-0.00138182	0.0863949	0.0844355	17757	0.0993962	FA outcomes	Anterior Limb of Internal Capsule (Left)	0.154019
Posterior Limb of Internal Capsule FA (Right)	APOE_e4_dosage	-0.0120839	0.013403	0.367292	-0.0383551	0.0141873	0.049141	0.0471017	17757	0.468614	FA outcomes	Posterior Limb of Internal Capsule (Right)	0.607932
Posterior Limb of Internal Capsule FA (Left)	APOE_e4_dosage	-0.00121848	0.0133784	0.927432	-0.0274414	0.0250044	0.0504204	0.0483838	17757	0.935863	FA outcomes	Posterior Limb of Internal Capsule (Left)	0.947164
Retrolenticular Part of Internal Capsule FA (Right)	APOE_e4_dosage	-0.0245909	0.0134986	0.0685119	-0.0510495	0.00186769	0.034799	0.032729	17757	0.149114	FA outcomes	Retrolenticular Part of Internal Capsule (Right)	0.234898
Retrolenticular Part of Internal Capsule FA (Left)	APOE_e4_dosage	-0.0162618	0.0134662	0.227218	-0.0426569	0.0101333	0.0357086	0.0336405	17757	0.336283	FA outcomes	Retrolenticular Part of Internal Capsule (Left)	0.436259
Anterior Corona Radiata FA (Right)	APOE_e4_dosage	-0.0271303	0.012438	0.0291781	-0.05151	-0.00275067	0.144274	0.142439	17757	0.0851313	FA outcomes	Anterior Corona Radiata (Right)	0.143573
Anterior Corona Radiata FA (Left)	APOE_e4_dosage	-0.0146303	0.0121131	0.22714	-0.0383732	0.00911268	0.190409	0.188672	17757	0.336283	FA outcomes	Anterior Corona Radiata (Left)	0.436259
Superior Corona Radiata FA (Right)	APOE_e4_dosage	0.00416925	0.0133542	0.754889	-0.0220064	0.0303449	0.0594718	0.0574547	17757	0.798026	FA outcomes	Superior Corona Radiata (Right)	0.842667
Superior Corona Radiata FA (Left)	APOE_e4_dosage	0.00703059	0.0132946	0.596929	-0.0190281	0.0330892	0.0679788	0.0659799	17757	0.669284	FA outcomes	Superior Corona Radiata (Left)	0.716314
Posterior Corona Radiata FA (Right)	APOE_e4_dosage	-0.0164636	0.013361	0.217888	-0.0426525	0.00972535	0.0164709	0.0143616	17757	0.336263	FA outcomes	Posterior Corona Radiata (Right)	0.436259
Posterior Corona Radiata FA (Left)	APOE_e4_dosage	-0.00785652	0.0131345	0.549743	-0.0336015	0.0178885	0.0335027	0.0314298	17757	0.63564	FA outcomes	Posterior Corona Radiata (Left)	0.71318
Posterior Thalamic Radiation FA (Right)	APOE_e4_dosage	-0.0506697	0.0122665	3.63e-05	-0.0747131	-0.0266262	0.13272	0.13086	17757	0.001008	FA outcomes	Posterior Thalamic Radiation (Right)	0.000871781
Posterior Thalamic Radiation FA (Left)	APOE_e4_dosage	-0.0348318	0.0123027	0.00464215	-0.0589463	-0.0107173	0.123152	0.121272	17757	0.0245371	FA outcomes	Posterior Thalamic Radiation (Left)	0.0318319
Sagittal Stratum FA (Right)	APOE_e4_dosage	-0.0405664	0.0131894	0.0021034	-0.066419	-0.0147139	0.0591858	0.057168	17757	0.012971	FA outcomes	Sagittal Stratum (Right)	0.0168272
Sagittal Stratum FA (Left)	APOE_e4_dosage	-0.0288373	0.0132803	0.029911	-0.054868	-0.00280671	0.0536667	0.0516371	17757	0.0851313	FA outcomes	Sagittal Stratum (Left)	0.143573
External Capsule FA (Right)	APOE_e4_dosage	-0.0180179	0.0124302	0.147211	-0.0423824	0.00634663	0.129751	0.127884	17757	0.247582	FA outcomes	External Capsule (Right)	0.353306
External Capsule FA (Left)	APOE_e4_dosage	-0.0103709	0.012675	0.413242	-0.0352151	0.0144732	0.104475	0.102554	17757	0.515391	FA outcomes	External Capsule (Left)	0.639858
Cingulum Cingulate Gyrus FA (Right)	APOE_e4_dosage	-0.00829902	0.0131747	0.528753	-0.0341227	0.0175246	0.0759201	0.0739382	17757	0.621425	FA outcomes	Cingulum Cingulate Gyrus (Right)	0.709133
Cingulum Cingulate Gyrus FA (Left)	APOE_e4_dosage	-0.0208073	0.0130502	0.110863	-0.046387	0.00477237	0.090396	0.0884452	17757	0.198574	FA outcomes	Cingulum Cingulate Gyrus (Left)	0.295635
Cingulum Hippocampus FA (Right)	APOE_e4_dosage	-0.0542086	0.0136936	7.57e-05	-0.0810494	-0.0273678	0.0544241	0.0523961	17757	0.0013303	FA outcomes	Cingulum Hippocampus (Right)	0.00100671
Cingulum Hippocampus FA (Left)	APOE_e4_dosage	-0.0565217	0.0136546	3.5e-05	-0.083286	-0.0297574	0.0595194	0.0575023	17757	0.001008	FA outcomes	Cingulum Hippocampus (Left)	0.000871781
Fornix Cresstria Terminalis FA (Right)	APOE_e4_dosage	-0.0456829	0.0116126	8.39e-05	-0.0684447	-0.0229211	0.260559	0.258974	17757	0.0013303	FA outcomes	Fornix Cresstria Terminalis (Right)	0.00100671
Fornix Cresstria Terminalis FA (Left)	APOE_e4_dosage	-0.0299665	0.0115424	0.00943362	-0.0525907	-0.00734226	0.266507	0.264934	17757	0.0373976	FA outcomes	Fornix Cresstria Terminalis (Left)	0.0566017
Superior Longitudinal Fasciculus FA (Right)	APOE_e4_dosage	-0.00702689	0.0132772	0.596643	-0.0330516	0.0189978	0.0393602	0.0372999	17757	0.669284	FA outcomes	Superior Longitudinal Fasciculus (Right)	0.716314
Superior Longitudinal Fasciculus FA (Left)	APOE_e4_dosage	-0.00662234	0.0132189	0.616393	-0.0325326	0.0192879	0.0451029	0.043055	17757	0.684197	FA outcomes	Superior Longitudinal Fasciculus (Left)	0.721631
Superior Frontooccipital Fasciculus FA (Right)	APOE_e4_dosage	-0.0110106	0.0126064	0.382452	-0.0357204	0.0136993	0.0997729	0.0978422	17757	0.482411	FA outcomes	Superior Frontooccipital Fasciculus (Right)	0.611924
Superior Frontooccipital Fasciculus FA (Left)	APOE_e4_dosage	-0.0119165	0.0123634	0.335134	-0.03615	0.012317	0.11989	0.118003	17757	0.437646	FA outcomes	Superior Frontooccipital Fasciculus (Left)	0.574516
Uncinate Fasciculus FA (Right)	APOE_e4_dosage	-0.00038523	0.0137164	0.977594	-0.0272708	0.0265003	0.0327761	0.0307017	17757	0.977594	FA outcomes	Uncinate Fasciculus (Right)	0.977594
Uncinate Fasciculus FA (Left)	APOE_e4_dosage	0.00862446	0.0137948	0.53185	-0.0184147	0.0356636	0.0273787	0.0252927	17757	0.621425	FA outcomes	Uncinate Fasciculus (Left)	0.709133
Tapetum FA (Right)	APOE_e4_dosage	-0.00182103	0.0130678	0.889173	-0.0274352	0.0237932	0.0866603	0.0847015	17757	0.913872	FA outcomes	Tapetum (Right)	0.927833
Tapetum FA (Left)	APOE_e4_dosage	0.00602645	0.0133933	0.652744	-0.0202257	0.0322786	0.0343141	0.032243	17757	0.710339	FA outcomes	Tapetum (Left)	0.745994
Corticospinal Tract MD (Right)	APOE_e4_dosage	0.0222109	0.0135027	0.100004	-0.00425577	0.0486775	0.0189863	0.0168823	17757	0.185008	MD outcomes	Corticospinal Tract (Right)	0.154845
Corticospinal Tract MD (Left)	APOE_e4_dosage	0.0238686	0.0137274	0.082095	-0.00303844	0.0507756	0.011968	0.00984892	17757	0.163102	MD outcomes	Corticospinal Tract (Left)	0.131352
Medial Lemniscus MD (Right)	APOE_e4_dosage	0.0242963	0.0116092	0.0363761	0.00154123	0.0470515	0.0749996	0.0730157	17757	0.0961367	MD outcomes	Medial Lemniscus (Right)	0.0671558
Medial Lemniscus MD (Left)	APOE_e4_dosage	0.0119658	0.011728	0.30761	-0.0110222	0.0349539	0.0663362	0.0643337	17757	0.410442	MD outcomes	Medial Lemniscus (Left)	0.346722
Inferior Cerebellar Peduncle MD (Right)	APOE_e4_dosage	0.0131663	0.011436	0.249623	-0.00924938	0.0355819	0.0792666	0.0772919	17757	0.355233	MD outcomes	Inferior Cerebellar Peduncle (Right)	0.307229
Inferior Cerebellar Peduncle MD (Left)	APOE_e4_dosage	0.00501656	0.010855	0.643983	-0.0162602	0.0262934	0.0712347	0.0692428	17757	0.707744	MD outcomes	Inferior Cerebellar Peduncle (Left)	0.671983
Superior Cerebellar Peduncle MD (Right)	APOE_e4_dosage	0.0188522	0.0131898	0.152934	-0.00700104	0.0447055	0.0633302	0.0613213	17757	0.253369	MD outcomes	Superior Cerebellar Peduncle (Right)	0.215907
Superior Cerebellar Peduncle MD (Left)	APOE_e4_dosage	0.00419299	0.0128119	0.743466	-0.0209196	0.0293056	0.0841449	0.0821807	17757	0.793507	MD outcomes	Superior Cerebellar Peduncle (Left)	0.759284
Cerebral Peduncle MD (Right)	APOE_e4_dosage	0.0164712	0.0134758	0.221619	-0.00994274	0.0428851	0.0416125	0.039557	17757	0.336283	MD outcomes	Cerebral Peduncle (Right)	0.287506
Cerebral Peduncle MD (Left)	APOE_e4_dosage	0.0135428	0.0133561	0.310605	-0.0126364	0.039722	0.00935435	0.0072297	17757	0.410442	MD outcomes	Cerebral Peduncle (Left)	0.346722
Anterior Limb of Internal Capsule MD (Right)	APOE_e4_dosage	0.0244811	0.0112354	0.0293509	0.00245853	0.0465036	0.211783	0.210092	17757	0.0851313	MD outcomes	Anterior Limb of Internal Capsule (Right)	0.0587018
Anterior Limb of Internal Capsule MD (Left)	APOE_e4_dosage	0.0304809	0.0112078	0.00654237	0.00851242	0.0524493	0.195339	0.193613	17757	0.0300926	MD outcomes	Anterior Limb of Internal Capsule (Left)	0.0247727
Posterior Limb of Internal Capsule MD (Right)	APOE_e4_dosage	0.0429038	0.0118466	0.000293581	0.0196833	0.0661242	0.166907	0.165121	17757	0.00271562	MD outcomes	Posterior Limb of Internal Capsule (Right)	0.00234865
Posterior Limb of Internal Capsule MD (Left)	APOE_e4_dosage	0.0298155	0.0121402	0.0140611	0.00601962	0.0536114	0.117411	0.115518	17757	0.0503479	MD outcomes	Posterior Limb of Internal Capsule (Left)	0.0374963
Retrolenticular Part of Internal Capsule MD (Right)	APOE_e4_dosage	0.0229177	0.0127382	0.0720163	-0.00205055	0.0478859	0.0899916	0.0880399	17757	0.153727	MD outcomes	Retrolenticular Part of Internal Capsule (Right)	0.119199
Retrolenticular Part of Internal Capsule MD (Left)	APOE_e4_dosage	0.0278995	0.0126319	0.0272119	0.00313966	0.0526593	0.0510927	0.0490576	17757	0.0839034	MD outcomes	Retrolenticular Part of Internal Capsule (Left)	0.0567901
Anterior Corona Radiata MD (Right)	APOE_e4_dosage	0.0220183	0.0112544	0.0504328	-4.15e-05	0.0440781	0.190128	0.188391	17757	0.124401	MD outcomes	Anterior Corona Radiata (Right)	0.0896582
Anterior Corona Radiata MD (Left)	APOE_e4_dosage	0.0256607	0.011325	0.0234729	0.00346258	0.0478588	0.194686	0.192959	17757	0.0789543	MD outcomes	Anterior Corona Radiata (Left)	0.0560467
Superior Corona Radiata MD (Right)	APOE_e4_dosage	0.0275659	0.0108745	0.0112564	0.00625074	0.048881	0.206567	0.204865	17757	0.0430848	MD outcomes	Superior Corona Radiata (Right)	0.0337691
Superior Corona Radiata MD (Left)	APOE_e4_dosage	0.0295078	0.0108969	0.00677761	0.00814871	0.0508668	0.203883	0.202175	17757	0.0300926	MD outcomes	Superior Corona Radiata (Left)	0.0247727
Posterior Corona Radiata MD (Right)	APOE_e4_dosage	0.0243638	0.0108328	0.0245204	0.00313036	0.0455972	0.176218	0.174451	17757	0.080052	MD outcomes	Posterior Corona Radiata (Right)	0.0560467
Posterior Corona Radiata MD (Left)	APOE_e4_dosage	0.0230607	0.0109311	0.0349028	0.00163472	0.0444867	0.145883	0.144051	17757	0.094493	MD outcomes	Posterior Corona Radiata (Left)	0.0670134
Posterior Thalamic Radiation MD (Right)	APOE_e4_dosage	0.0556279	0.0121959	5.12e-06	0.0317228	0.079533	0.1058	0.103882	17757	0.00028416	MD outcomes	Posterior Thalamic Radiation (Right)	0.00012288
Posterior Thalamic Radiation MD (Left)	APOE_e4_dosage	0.0383221	0.0120121	0.00142376	0.0147772	0.061867	0.132229	0.130368	17757	0.0105358	MD outcomes	Posterior Thalamic Radiation (Left)	0.00854253
Sagittal Stratum MD (Right)	APOE_e4_dosage	0.0484838	0.0129975	0.000191886	0.0230075	0.0739602	0.0715276	0.0695363	17757	0.00193631	MD outcomes	Sagittal Stratum (Right)	0.00184211
Sagittal Stratum MD (Left)	APOE_e4_dosage	0.0480625	0.0126703	0.000149136	0.0232275	0.0728975	0.109088	0.107177	17757	0.00183935	MD outcomes	Sagittal Stratum (Left)	0.00184211
External Capsule MD (Right)	APOE_e4_dosage	0.0207024	0.0112304	0.0652832	-0.00131025	0.0427151	0.185475	0.183728	17757	0.147886	MD outcomes	External Capsule (Right)	0.111914
External Capsule MD (Left)	APOE_e4_dosage	0.0124289	0.011395	0.275406	-0.00990642	0.0347641	0.166271	0.164483	17757	0.386963	MD outcomes	External Capsule (Left)	0.330487
Cingulum Cingulate Gyrus MD (Right)	APOE_e4_dosage	0.0385891	0.0131208	0.00327512	0.012871	0.0643071	0.09107	0.0891206	17757	0.0181769	MD outcomes	Cingulum Cingulate Gyrus (Right)	0.0157206
Cingulum Cingulate Gyrus MD (Left)	APOE_e4_dosage	0.0465751	0.0132353	0.000434232	0.0206327	0.0725175	0.081513	0.0795431	17757	0.00370768	MD outcomes	Cingulum Cingulate Gyrus (Left)	0.00297759
Cingulum Hippocampus MD (Right)	APOE_e4_dosage	0.0495815	0.0132548	0.00018413	0.0236008	0.0755622	0.0345613	0.0324907	17757	0.00193631	MD outcomes	Cingulum Hippocampus (Right)	0.00184211
Cingulum Hippocampus MD (Left)	APOE_e4_dosage	0.060116	0.0130018	3.8e-06	0.0346312	0.0856008	0.0509057	0.0488701	17757	0.00028416	MD outcomes	Cingulum Hippocampus (Left)	0.00012288
Fornix Cresstria Terminalis MD (Right)	APOE_e4_dosage	0.0116488	0.0108804	0.284353	-0.00967785	0.0329755	0.209045	0.207348	17757	0.39454	MD outcomes	Fornix Cresstria Terminalis (Right)	0.332901
Fornix Cresstria Terminalis MD (Left)	APOE_e4_dosage	0.0165851	0.010438	0.112096	-0.00387435	0.0370445	0.191787	0.190054	17757	0.198574	MD outcomes	Fornix Cresstria Terminalis (Left)	0.163933
Superior Longitudinal Fasciculus MD (Right)	APOE_e4_dosage	0.0368327	0.0119442	0.00204728	0.013421	0.0602445	0.129496	0.127629	17757	0.012971	MD outcomes	Superior Longitudinal Fasciculus (Right)	0.0109188
Superior Longitudinal Fasciculus MD (Left)	APOE_e4_dosage	0.0320884	0.012073	0.00787086	0.00842411	0.0557527	0.102142	0.100216	17757	0.032358	MD outcomes	Superior Longitudinal Fasciculus (Left)	0.0251867
Superior Frontooccipital Fasciculus MD (Right)	APOE_e4_dosage	0.0225183	0.00985417	0.0223153	0.0032032	0.0418335	0.236523	0.234885	17757	0.0774062	MD outcomes	Superior Frontooccipital Fasciculus (Right)	0.0560467
Superior Frontooccipital Fasciculus MD (Left)	APOE_e4_dosage	0.0227501	0.0102534	0.0265143	0.00265239	0.0428478	0.217489	0.215811	17757	0.0839034	MD outcomes	Superior Frontooccipital Fasciculus (Left)	0.0567901
Uncinate Fasciculus MD (Right)	APOE_e4_dosage	0.0147012	0.0124651	0.238258	-0.00973155	0.039134	0.0638635	0.0618557	17757	0.3451	MD outcomes	Uncinate Fasciculus (Right)	0.300957
Uncinate Fasciculus MD (Left)	APOE_e4_dosage	0.00905921	0.0132765	0.495028	-0.0169641	0.0350825	0.0510841	0.049049	17757	0.595935	MD outcomes	Uncinate Fasciculus (Left)	0.52803
Tapetum MD (Right)	APOE_e4_dosage	0.00112969	0.0121686	0.926035	-0.0227219	0.0249813	0.12737	0.125499	17757	0.935863	MD outcomes	Tapetum (Right)	0.926035
Tapetum MD (Left)	APOE_e4_dosage	-0.0116746	0.0125102	0.350725	-0.0361959	0.0128466	0.0812895	0.0793191	17757	0.45268	MD outcomes	Tapetum (Left)	0.382609
Periventricular WMH	APOE_e2_dosage	-0.0351777	0.0158663	0.0266291	-0.0662777	-0.00407779	0.291453	0.28962	15113	0.663951	WMH outcomes	Periventricular WMH	0.067817
Deep WMH	APOE_e2_dosage	-0.0157517	0.0175311	0.368934	-0.0501148	0.0186114	0.133238	0.130995	15113	0.782032	WMH outcomes	Deep WMH	0.368934
WMH from T1/T2 FLAIR	APOE_e2_dosage	-0.0320503	0.0160023	0.0452114	-0.0634168	-0.000683744	0.27509	0.273214	15113	0.663951	WMH outcomes	WMH from T1/T2 FLAIR	0.067817
Entorhinal Volume	APOE_e2_dosage	0.013931	0.0176901	0.431	-0.0207438	0.0486058	0.148722	0.146519	15113	0.79735	Volume outcomes	Entorhinal Volume	0.862001
Parahippocampal Volume	APOE_e2_dosage	-0.0254311	0.0181	0.160033	-0.0609093	0.0100472	0.13842	0.136191	15113	0.663951	Volume outcomes	Parahippocampal Volume	0.748806
Amygdala Volume	APOE_e2_dosage	0.00349399	0.0146192	0.811108	-0.0251613	0.0321493	0.439784	0.438334	15113	0.9586	Volume outcomes	Amygdala Volume	0.959052
Hippocampus Volume	APOE_e2_dosage	-0.00691526	0.0148965	0.642496	-0.0361142	0.0222837	0.420855	0.419356	15113	0.87287	Volume outcomes	Hippocampus Volume	0.959052
Entorhinal Volume (Right)	APOE_e2_dosage	0.023964	0.0181688	0.187202	-0.0116491	0.059577	0.106833	0.104522	15113	0.690771	Volume outcomes	Entorhinal Volume (Right)	0.748806
Entorhinal Volume (Left)	APOE_e2_dosage	0.000932394	0.0181596	0.959052	-0.0346625	0.0365273	0.119221	0.116942	15113	0.984702	Volume outcomes	Entorhinal Volume (Left)	0.959052
Parahippocampal Volume (Left)	APOE_e2_dosage	-0.028871	0.0184897	0.118436	-0.0651131	0.00737112	0.104217	0.101899	15113	0.663951	Volume outcomes	Parahippocampal Volume (Left)	0.748806
Parahippocampal Volume (Right)	APOE_e2_dosage	-0.014997	0.0184369	0.415988	-0.0511356	0.0211416	0.113351	0.111057	15113	0.79735	Volume outcomes	Parahippocampal Volume (Right)	0.862001
Amygdala Volume (Left)	APOE_e2_dosage	0.00955914	0.0155052	0.537565	-0.0208329	0.0399511	0.374474	0.372855	15113	0.828746	Volume outcomes	Amygdala Volume (Left)	0.92154
Amygdala Volume (Right)	APOE_e2_dosage	-0.00292999	0.0149781	0.844911	-0.0322888	0.0264288	0.412897	0.411378	15113	0.9586	Volume outcomes	Amygdala Volume (Right)	0.959052
Hippocampus Volume (Left)	APOE_e2_dosage	-0.000796274	0.0152352	0.958318	-0.0306592	0.0290666	0.396137	0.394575	15113	0.984702	Volume outcomes	Hippocampus Volume (Left)	0.959052
Hippocampus Volume (Right)	APOE_e2_dosage	-0.0122359	0.0153462	0.425275	-0.0423163	0.0178445	0.385409	0.383819	15113	0.79735	Volume outcomes	Hippocampus Volume (Right)	0.862001
Middle Cerebellar Peduncle FA	APOE_e2_dosage	0.0263536	0.0172683	0.126999	-0.00749433	0.0602015	0.102287	0.100024	15113	0.663951	FA outcomes	Middle Cerebellar Peduncle	0.644577
Pontine Crossing Tract FA	APOE_e2_dosage	0.00872951	0.0189371	0.644823	-0.0283894	0.0458484	0.0435388	0.0411277	15113	0.87287	FA outcomes	Pontine Crossing Tract	0.931316
Genu of Corpus Callosum FA	APOE_e2_dosage	0.00217159	0.0168858	0.897672	-0.0309267	0.0352699	0.133698	0.131514	15113	0.984702	FA outcomes	Genu of Corpus Callosum	0.985107
Body of Corpus Callosum FA	APOE_e2_dosage	0.0110155	0.0173166	0.524703	-0.022927	0.0449581	0.083342	0.0810312	15113	0.828746	FA outcomes	Body of Corpus Callosum	0.883959
Splenium of Corpus Callosum FA	APOE_e2_dosage	-0.00526245	0.0175592	0.764411	-0.0396805	0.0291556	0.0128976	0.0104092	15113	0.9586	FA outcomes	Splenium of Corpus Callosum	0.985107
Fornix FA	APOE_e2_dosage	0.0278606	0.0155978	0.0740892	-0.002713	0.0584341	0.299214	0.297448	15113	0.663951	FA outcomes	Fornix	0.641777
Middle Cerebellar Peduncle MD	APOE_e2_dosage	-0.0361308	0.0178622	0.0431166	-0.071143	-0.00111869	0.0579668	0.055592	15113	0.663951	MD outcomes	Middle Cerebellar Peduncle	0.571999
Pontine Crossing Tract MD	APOE_e2_dosage	-0.028747	0.018213	0.114499	-0.0644467	0.00695267	0.0382708	0.0358464	15113	0.663951	MD outcomes	Pontine Crossing Tract	0.64747
Genu of Corpus Callosum MD	APOE_e2_dosage	-0.00705711	0.0164956	0.66879	-0.0393905	0.0252763	0.192856	0.190821	15113	0.883759	MD outcomes	Genu of Corpus Callosum	0.823127
Body of Corpus Callosum MD	APOE_e2_dosage	-0.0204485	0.0167809	0.22303	-0.0533411	0.012444	0.153688	0.151555	15113	0.707323	MD outcomes	Body of Corpus Callosum	0.658494
Splenium of Corpus Callosum MD	APOE_e2_dosage	-0.00427793	0.016416	0.794409	-0.0364554	0.0278995	0.115939	0.11371	15113	0.9586	MD outcomes	Splenium of Corpus Callosum	0.883128
Fornix MD	APOE_e2_dosage	-0.0299767	0.0154332	0.0521134	-0.0602276	0.000274275	0.283213	0.281406	15113	0.663951	MD outcomes	Fornix	0.571999
Corticospinal Tract FA (Right)	APOE_e2_dosage	0.0189615	0.0180851	0.294445	-0.0164876	0.0544105	0.105891	0.103638	15113	0.726033	FA outcomes	Corticospinal Tract (Right)	0.737806
Corticospinal Tract FA (Left)	APOE_e2_dosage	0.00139192	0.0181592	0.938902	-0.0342024	0.0369862	0.0764513	0.0741231	15113	0.984702	FA outcomes	Corticospinal Tract (Left)	0.985107
Medial Lemniscus FA (Right)	APOE_e2_dosage	0.0136583	0.0170109	0.422037	-0.0196851	0.0470017	0.10977	0.107526	15113	0.79735	FA outcomes	Medial Lemniscus (Right)	0.844074
Medial Lemniscus FA (Left)	APOE_e2_dosage	0.0247575	0.017304	0.152525	-0.00916039	0.0586754	0.0923827	0.0900947	15113	0.663951	FA outcomes	Medial Lemniscus (Left)	0.654416
Inferior Cerebellar Peduncle FA (Right)	APOE_e2_dosage	0.0279371	0.0166604	0.0935924	-0.00471942	0.0605936	0.076269	0.0739404	15113	0.663951	FA outcomes	Inferior Cerebellar Peduncle (Right)	0.641777
Inferior Cerebellar Peduncle FA (Left)	APOE_e2_dosage	0.0302055	0.0168777	0.0735275	-0.00287688	0.0632879	0.0712368	0.0688954	15113	0.663951	FA outcomes	Inferior Cerebellar Peduncle (Left)	0.641777
Superior Cerebellar Peduncle FA (Left)	APOE_e2_dosage	-0.000318692	0.0170721	0.985107	-0.0337821	0.0331447	0.077996	0.0756717	15113	0.985107	FA outcomes	Superior Cerebellar Peduncle (Left)	0.985107
Superior Cerebellar Peduncle FA (Right)	APOE_e2_dosage	0.000522344	0.0172409	0.975831	-0.033272	0.0343167	0.077236	0.0749098	15113	0.984702	FA outcomes	Superior Cerebellar Peduncle (Right)	0.985107
Cerebral Peduncle FA (Right)	APOE_e2_dosage	0.0123528	0.0177873	0.487398	-0.0225125	0.047218	0.0944652	0.0921824	15113	0.8189	FA outcomes	Cerebral Peduncle (Right)	0.882715
Cerebral Peduncle FA (Left)	APOE_e2_dosage	0.00762552	0.0173165	0.659682	-0.026317	0.041568	0.117735	0.115511	15113	0.882225	FA outcomes	Cerebral Peduncle (Left)	0.931316
Anterior Limb of Internal Capsule FA (Right)	APOE_e2_dosage	0.00180761	0.0177047	0.91868	-0.0328958	0.036511	0.0743323	0.0719988	15113	0.984702	FA outcomes	Anterior Limb of Internal Capsule (Right)	0.985107
Anterior Limb of Internal Capsule FA (Left)	APOE_e2_dosage	0.00363871	0.0174937	0.835231	-0.030651	0.0379285	0.0894375	0.0871421	15113	0.9586	FA outcomes	Anterior Limb of Internal Capsule (Left)	0.985107
Posterior Limb of Internal Capsule FA (Right)	APOE_e2_dosage	-0.0325584	0.0184877	0.0782446	-0.0687966	0.00367976	0.0521318	0.0497423	15113	0.663951	FA outcomes	Posterior Limb of Internal Capsule (Right)	0.641777
Posterior Limb of Internal Capsule FA (Left)	APOE_e2_dosage	-0.0159501	0.0184847	0.388216	-0.0521824	0.0202821	0.0516798	0.0492892	15113	0.782927	FA outcomes	Posterior Limb of Internal Capsule (Left)	0.820237
Retrolenticular Part of Internal Capsule FA (Right)	APOE_e2_dosage	0.0220139	0.0185468	0.235271	-0.0143401	0.0583678	0.0399608	0.0375406	15113	0.725417	FA outcomes	Retrolenticular Part of Internal Capsule (Right)	0.705812
Retrolenticular Part of Internal Capsule FA (Left)	APOE_e2_dosage	0.0114519	0.0184163	0.534058	-0.0246462	0.0475501	0.0393513	0.0369296	15113	0.828746	FA outcomes	Retrolenticular Part of Internal Capsule (Left)	0.883959
Anterior Corona Radiata FA (Right)	APOE_e2_dosage	0.0230738	0.0172493	0.181025	-0.0107369	0.0568844	0.145705	0.143552	15113	0.690771	FA outcomes	Anterior Corona Radiata (Right)	0.661434
Anterior Corona Radiata FA (Left)	APOE_e2_dosage	0.0262347	0.0167909	0.118206	-0.00667743	0.0591468	0.191102	0.189062	15113	0.663951	FA outcomes	Anterior Corona Radiata (Left)	0.644577
Superior Corona Radiata FA (Right)	APOE_e2_dosage	0.0125203	0.0184128	0.496527	-0.0235709	0.0486115	0.0624407	0.0600772	15113	0.8189	FA outcomes	Superior Corona Radiata (Right)	0.882715
Superior Corona Radiata FA (Left)	APOE_e2_dosage	0.00356651	0.0183486	0.845884	-0.0323989	0.0395319	0.0733916	0.0710557	15113	0.9586	FA outcomes	Superior Corona Radiata (Left)	0.985107
Posterior Corona Radiata FA (Right)	APOE_e2_dosage	-0.00524209	0.0183003	0.774539	-0.0411129	0.0306288	0.0177604	0.0152842	15113	0.9586	FA outcomes	Posterior Corona Radiata (Right)	0.985107
Posterior Corona Radiata FA (Left)	APOE_e2_dosage	0.00880983	0.0180361	0.625235	-0.0265432	0.0441629	0.0342651	0.0318306	15113	0.867514	FA outcomes	Posterior Corona Radiata (Left)	0.931316
Posterior Thalamic Radiation FA (Right)	APOE_e2_dosage	0.0184323	0.0168623	0.274365	-0.0146199	0.0514846	0.130901	0.12871	15113	0.726033	FA outcomes	Posterior Thalamic Radiation (Right)	0.731639
Posterior Thalamic Radiation FA (Left)	APOE_e2_dosage	0.0190374	0.0168576	0.258787	-0.0140055	0.0520803	0.122698	0.120487	15113	0.726033	FA outcomes	Posterior Thalamic Radiation (Left)	0.730691
Sagittal Stratum FA (Right)	APOE_e2_dosage	0.0237199	0.0182173	0.192918	-0.0119882	0.059428	0.0564929	0.0541145	15113	0.690771	FA outcomes	Sagittal Stratum (Right)	0.661434
Sagittal Stratum FA (Left)	APOE_e2_dosage	-0.00173871	0.0182983	0.9243	-0.0376056	0.0341282	0.0527579	0.05037	15113	0.984702	FA outcomes	Sagittal Stratum (Left)	0.985107
External Capsule FA (Right)	APOE_e2_dosage	-0.0035234	0.0171151	0.836899	-0.0370711	0.0300243	0.132833	0.130647	15113	0.9586	FA outcomes	External Capsule (Right)	0.985107
External Capsule FA (Left)	APOE_e2_dosage	0.000792565	0.0174573	0.963789	-0.0334259	0.035011	0.107803	0.105554	15113	0.984702	FA outcomes	External Capsule (Left)	0.985107
Cingulum Cingulate Gyrus FA (Right)	APOE_e2_dosage	0.0185973	0.0182204	0.307419	-0.0171169	0.0543116	0.0767619	0.0744345	15113	0.726033	FA outcomes	Cingulum Cingulate Gyrus (Right)	0.737806
Cingulum Cingulate Gyrus FA (Left)	APOE_e2_dosage	0.00925847	0.0179473	0.605954	-0.0259205	0.0444374	0.0908744	0.0885825	15113	0.862319	FA outcomes	Cingulum Cingulate Gyrus (Left)	0.931316
Cingulum Hippocampus FA (Right)	APOE_e2_dosage	0.00159043	0.0187629	0.932449	-0.035187	0.0383679	0.0600019	0.0576322	15113	0.984702	FA outcomes	Cingulum Hippocampus (Right)	0.985107
Cingulum Hippocampus FA (Left)	APOE_e2_dosage	-0.000676295	0.0186939	0.971141	-0.0373186	0.035966	0.0582882	0.0559142	15113	0.984702	FA outcomes	Cingulum Hippocampus (Left)	0.985107
Fornix Cresstria Terminalis FA (Right)	APOE_e2_dosage	0.0199934	0.0159375	0.209685	-0.011246	0.0512328	0.258415	0.256546	15113	0.705302	FA outcomes	Fornix Cresstria Terminalis (Right)	0.67099
Fornix Cresstria Terminalis FA (Left)	APOE_e2_dosage	0.00918511	0.0158696	0.562742	-0.0219212	0.0402915	0.263897	0.262042	15113	0.834098	FA outcomes	Fornix Cresstria Terminalis (Left)	0.900387
Superior Longitudinal Fasciculus FA (Right)	APOE_e2_dosage	0.0306165	0.0182361	0.0931942	-0.00512856	0.0663615	0.04399	0.04158	15113	0.663951	FA outcomes	Superior Longitudinal Fasciculus (Right)	0.641777
Superior Longitudinal Fasciculus FA (Left)	APOE_e2_dosage	0.0154869	0.0181312	0.39303	-0.0200524	0.0510263	0.047797	0.0453966	15113	0.782927	FA outcomes	Superior Longitudinal Fasciculus (Left)	0.820237
Superior Frontooccipital Fasciculus FA (Right)	APOE_e2_dosage	0.0242283	0.0173914	0.163604	-0.00986096	0.0583176	0.100695	0.098428	15113	0.663951	FA outcomes	Superior Frontooccipital Fasciculus (Right)	0.654416
Superior Frontooccipital Fasciculus FA (Left)	APOE_e2_dosage	0.0313269	0.0169625	0.0647908	-0.00192164	0.0645755	0.120385	0.118168	15113	0.663951	FA outcomes	Superior Frontooccipital Fasciculus (Left)	0.641777
Uncinate Fasciculus FA (Right)	APOE_e2_dosage	0.0146146	0.0189204	0.439874	-0.0224717	0.0517009	0.0351453	0.032713	15113	0.800427	FA outcomes	Uncinate Fasciculus (Right)	0.844559
Uncinate Fasciculus FA (Left)	APOE_e2_dosage	0.0348137	0.0191185	0.0686354	-0.00266089	0.0722884	0.0292659	0.0268187	15113	0.663951	FA outcomes	Uncinate Fasciculus (Left)	0.641777
Tapetum FA (Right)	APOE_e2_dosage	0.0159758	0.0179474	0.373403	-0.0192034	0.051155	0.0821347	0.0798208	15113	0.782032	FA outcomes	Tapetum (Right)	0.820237
Tapetum FA (Left)	APOE_e2_dosage	0.0275156	0.0183745	0.134287	-0.00850061	0.0635318	0.0332585	0.0308214	15113	0.663951	FA outcomes	Tapetum (Left)	0.644577
Corticospinal Tract MD (Right)	APOE_e2_dosage	-0.0197155	0.0183658	0.283069	-0.0557146	0.0162837	0.0186315	0.0161576	15113	0.726033	MD outcomes	Corticospinal Tract (Right)	0.658494
Corticospinal Tract MD (Left)	APOE_e2_dosage	-0.0290297	0.0187408	0.121401	-0.065764	0.00770459	0.0135257	0.0110389	15113	0.663951	MD outcomes	Corticospinal Tract (Left)	0.64747
Medial Lemniscus MD (Right)	APOE_e2_dosage	-0.0296576	0.0158645	0.0615823	-0.0607539	0.00143876	0.0708131	0.0684707	15113	0.663951	MD outcomes	Medial Lemniscus (Right)	0.571999
Medial Lemniscus MD (Left)	APOE_e2_dosage	-0.043809	0.016141	0.00665238	-0.0754473	-0.0121706	0.0668285	0.064476	15113	0.663951	MD outcomes	Medial Lemniscus (Left)	0.319314
Inferior Cerebellar Peduncle MD (Right)	APOE_e2_dosage	-0.0227646	0.0158415	0.150733	-0.0538158	0.00828669	0.0795224	0.077202	15113	0.663951	MD outcomes	Inferior Cerebellar Peduncle (Right)	0.657743
Inferior Cerebellar Peduncle MD (Left)	APOE_e2_dosage	-0.0321938	0.0149241	0.0310087	-0.0614469	-0.00294067	0.0740221	0.0716878	15113	0.663951	MD outcomes	Inferior Cerebellar Peduncle (Left)	0.571999
Superior Cerebellar Peduncle MD (Right)	APOE_e2_dosage	-0.0134057	0.0181712	0.460683	-0.0490235	0.0222122	0.0620982	0.0597339	15113	0.8189	MD outcomes	Superior Cerebellar Peduncle (Right)	0.752502
Superior Cerebellar Peduncle MD (Left)	APOE_e2_dosage	-0.0216826	0.0177398	0.22163	-0.0564549	0.0130896	0.0830386	0.080727	15113	0.707323	MD outcomes	Superior Cerebellar Peduncle (Left)	0.658494
Cerebral Peduncle MD (Right)	APOE_e2_dosage	-0.0127005	0.0184114	0.490318	-0.0487891	0.023388	0.0427962	0.0403832	15113	0.8189	MD outcomes	Cerebral Peduncle (Right)	0.752502
Cerebral Peduncle MD (Left)	APOE_e2_dosage	-0.0107045	0.0183247	0.559122	-0.0466231	0.0252141	0.0088173	0.00631863	15113	0.834098	MD outcomes	Cerebral Peduncle (Left)	0.763205
Anterior Limb of Internal Capsule MD (Right)	APOE_e2_dosage	0.00847739	0.015661	0.588304	-0.02222	0.0391748	0.212535	0.21055	15113	0.848074	MD outcomes	Anterior Limb of Internal Capsule (Right)	0.763205
Anterior Limb of Internal Capsule MD (Left)	APOE_e2_dosage	0.00357873	0.0156328	0.818931	-0.0270635	0.0342209	0.197795	0.195773	15113	0.9586	MD outcomes	Anterior Limb of Internal Capsule (Left)	0.883128
Posterior Limb of Internal Capsule MD (Right)	APOE_e2_dosage	-0.00465606	0.0163499	0.77582	-0.0367039	0.0273918	0.167235	0.165135	15113	0.9586	MD outcomes	Posterior Limb of Internal Capsule (Right)	0.883128
Posterior Limb of Internal Capsule MD (Left)	APOE_e2_dosage	-0.0117315	0.0167873	0.484671	-0.0446367	0.0211738	0.119419	0.117199	15113	0.8189	MD outcomes	Posterior Limb of Internal Capsule (Left)	0.752502
Retrolenticular Part of Internal Capsule MD (Right)	APOE_e2_dosage	-0.0194417	0.0175562	0.26814	-0.0538539	0.0149706	0.0951764	0.0928954	15113	0.726033	MD outcomes	Retrolenticular Part of Internal Capsule (Right)	0.658494
Retrolenticular Part of Internal Capsule MD (Left)	APOE_e2_dosage	-0.0110311	0.0173874	0.52581	-0.0451124	0.0230503	0.0497863	0.0473909	15113	0.828746	MD outcomes	Retrolenticular Part of Internal Capsule (Left)	0.763205
Anterior Corona Radiata MD (Right)	APOE_e2_dosage	-0.00885467	0.0157085	0.572975	-0.0396452	0.0219358	0.193171	0.191137	15113	0.836845	MD outcomes	Anterior Corona Radiata (Right)	0.763205
Anterior Corona Radiata MD (Left)	APOE_e2_dosage	-0.0172405	0.0157171	0.272691	-0.0480478	0.0135669	0.195872	0.193845	15113	0.726033	MD outcomes	Anterior Corona Radiata (Left)	0.658494
Superior Corona Radiata MD (Right)	APOE_e2_dosage	-0.0144224	0.0150752	0.338737	-0.0439716	0.0151269	0.208114	0.206118	15113	0.767344	MD outcomes	Superior Corona Radiata (Right)	0.673697
Superior Corona Radiata MD (Left)	APOE_e2_dosage	-0.0165627	0.01506	0.271446	-0.0460821	0.0129568	0.202998	0.200989	15113	0.726033	MD outcomes	Superior Corona Radiata (Left)	0.658494
Posterior Corona Radiata MD (Right)	APOE_e2_dosage	-0.0148666	0.014873	0.317535	-0.0440195	0.0142863	0.173109	0.171025	15113	0.734301	MD outcomes	Posterior Corona Radiata (Right)	0.662683
Posterior Corona Radiata MD (Left)	APOE_e2_dosage	-0.0270384	0.0150012	0.0714998	-0.0564425	0.00236575	0.140199	0.138031	15113	0.663951	MD outcomes	Posterior Corona Radiata (Left)	0.571999
Posterior Thalamic Radiation MD (Right)	APOE_e2_dosage	-0.00153094	0.0166151	0.926587	-0.0340985	0.0310366	0.100029	0.0977606	15113	0.984702	MD outcomes	Posterior Thalamic Radiation (Right)	0.930441
Posterior Thalamic Radiation MD (Left)	APOE_e2_dosage	-0.0168738	0.0163411	0.30181	-0.0489043	0.0151568	0.129553	0.127358	15113	0.726033	MD outcomes	Posterior Thalamic Radiation (Left)	0.658494
Sagittal Stratum MD (Right)	APOE_e2_dosage	-0.0161854	0.0178635	0.364919	-0.0512001	0.0188293	0.0688994	0.0665521	15113	0.782032	MD outcomes	Sagittal Stratum (Right)	0.673697
Sagittal Stratum MD (Left)	APOE_e2_dosage	-0.0119768	0.0173637	0.490355	-0.0460118	0.0220582	0.103918	0.101659	15113	0.8189	MD outcomes	Sagittal Stratum (Left)	0.752502
External Capsule MD (Right)	APOE_e2_dosage	0.0104876	0.0156092	0.501668	-0.0201084	0.0410836	0.184776	0.182721	15113	0.8189	MD outcomes	External Capsule (Right)	0.752502
External Capsule MD (Left)	APOE_e2_dosage	-0.00581071	0.0158564	0.714029	-0.0368912	0.0252698	0.166783	0.164682	15113	0.932437	MD outcomes	External Capsule (Left)	0.856094
Cingulum Cingulate Gyrus MD (Right)	APOE_e2_dosage	0.00889558	0.0181789	0.624612	-0.0267373	0.0445285	0.0922395	0.0899511	15113	0.867514	MD outcomes	Cingulum Cingulate Gyrus (Right)	0.788983
Cingulum Cingulate Gyrus MD (Left)	APOE_e2_dosage	-0.00159143	0.0182312	0.930441	-0.0373268	0.0341439	0.0839893	0.0816802	15113	0.984702	MD outcomes	Cingulum Cingulate Gyrus (Left)	0.930441
Cingulum Hippocampus MD (Right)	APOE_e2_dosage	0.0252021	0.0182571	0.167483	-0.010584	0.0609882	0.0310923	0.0286498	15113	0.663951	MD outcomes	Cingulum Hippocampus (Right)	0.658494
Cingulum Hippocampus MD (Left)	APOE_e2_dosage	0.0189724	0.0179853	0.291497	-0.016281	0.0542257	0.0459224	0.0435173	15113	0.726033	MD outcomes	Cingulum Hippocampus (Left)	0.658494
Fornix Cresstria Terminalis MD (Right)	APOE_e2_dosage	-0.00512857	0.0149315	0.731247	-0.0343961	0.024139	0.207534	0.205537	15113	0.943819	MD outcomes	Fornix Cresstria Terminalis (Right)	0.856094
Fornix Cresstria Terminalis MD (Left)	APOE_e2_dosage	0.00278146	0.0143519	0.846331	-0.02535	0.0309129	0.188533	0.186487	15113	0.9586	MD outcomes	Fornix Cresstria Terminalis (Left)	0.883128
Superior Longitudinal Fasciculus MD (Right)	APOE_e2_dosage	-0.00332759	0.0165208	0.840374	-0.0357104	0.0290552	0.129856	0.127663	15113	0.9586	MD outcomes	Superior Longitudinal Fasciculus (Right)	0.883128
Superior Longitudinal Fasciculus MD (Left)	APOE_e2_dosage	-0.0154286	0.016673	0.354793	-0.0481097	0.0172526	0.102318	0.100055	15113	0.782032	MD outcomes	Superior Longitudinal Fasciculus (Left)	0.673697
Superior Frontooccipital Fasciculus MD (Right)	APOE_e2_dosage	-0.00789246	0.0136655	0.56358	-0.0346785	0.0188936	0.238858	0.236939	15113	0.834098	MD outcomes	Superior Frontooccipital Fasciculus (Right)	0.763205
Superior Frontooccipital Fasciculus MD (Left)	APOE_e2_dosage	-0.0202501	0.0140863	0.150575	-0.0478609	0.00736067	0.217512	0.21554	15113	0.663951	MD outcomes	Superior Frontooccipital Fasciculus (Left)	0.657743
Uncinate Fasciculus MD (Right)	APOE_e2_dosage	0.0146476	0.0172198	0.39499	-0.0191052	0.0484004	0.0647297	0.062372	15113	0.782927	MD outcomes	Uncinate Fasciculus (Right)	0.702205
Uncinate Fasciculus MD (Left)	APOE_e2_dosage	-0.0233109	0.0182923	0.202557	-0.059166	0.0125442	0.0506524	0.0482592	15113	0.70262	MD outcomes	Uncinate Fasciculus (Left)	0.658494
Tapetum MD (Right)	APOE_e2_dosage	-0.0176639	0.0166975	0.290129	-0.050393	0.0150653	0.125675	0.123471	15113	0.726033	MD outcomes	Tapetum (Right)	0.658494
Tapetum MD (Left)	APOE_e2_dosage	-0.0286112	0.0171861	0.095977	-0.0622981	0.00507574	0.0798482	0.0775286	15113	0.663951	MD outcomes	Tapetum (Left)	0.64747

### Sheet: STable8_Fully_APOEXage_MRI
Outcome	APOE	beta_APOE	std_APOE	p_value_APOE	beta_interaction_age	std_interaction_age	p_value_interaction_age	beta_interaction_age2	std_interaction_age2	p_value_interaction_age2	CI_lower	CI_upper	R_squared	Adjusted_R_squared	n	Category	FDR_p_value_interaction_age2_group	FDR_p_value_interaction_age_group
Periventricular WMH	APOE_e4_dosage	-0.44972	0.599395	0.45309	0.0166812	0.0224547	0.457563	-0.000145303	0.000207417	0.483601	-1.62459	0.725152	0.295924	0.294295	17757	WMH outcomes	0.725402	0.686345
Periventricular WMH	APOE_e2_dosage	-0.782228	0.818753	0.339396	0.0295178	0.0305218	0.333506	-0.000284557	0.00028045	0.310292	-2.38708	0.822627	0.291522	0.289594	15113	WMH outcomes	0.310292	0.333506
Deep WMH	APOE_e4_dosage	-0.275977	0.66632	0.678747	0.00953707	0.0249619	0.702418	-7.27309e-05	0.000230576	0.752438	-1.58203	1.03008	0.133315	0.131309	17757	WMH outcomes	0.752438	0.702418
Deep WMH	APOE_e2_dosage	-1.71706	0.904592	0.0576947	0.0622514	0.0337217	0.0649069	-0.00055881	0.000309853	0.0713352	-3.49017	0.0560542	0.133451	0.131094	15113	WMH outcomes	0.214006	0.194721
WMH from T1/T2 FLAIR	APOE_e4_dosage	-0.483142	0.605551	0.424965	0.0178254	0.0226853	0.432015	-0.000153521	0.000209547	0.463794	-1.67008	0.703797	0.279087	0.277419	17757	WMH outcomes	0.725402	0.686345
WMH from T1/T2 FLAIR	APOE_e2_dosage	-1.01185	0.825759	0.220458	0.0379315	0.030783	0.217885	-0.000359161	0.00028285	0.204178	-2.63044	0.606736	0.275179	0.273207	15113	WMH outcomes	0.306267	0.326827
Entorhinal Volume	APOE_e4_dosage	0.0251746	0.673546	0.970185	0.00260025	0.0252326	0.917924	-6.05213e-05	0.000233076	0.795127	-1.29504	1.34539	0.146815	0.14484	17757	Volume outcomes	0.867411	0.917924
Entorhinal Volume	APOE_e2_dosage	-1.01303	0.91285	0.267129	0.0402353	0.0340296	0.23708	-0.000385031	0.000312682	0.218199	-2.80232	0.776271	0.148832	0.146517	15113	Volume outcomes	0.779889	0.847291
Parahippocampal Volume	APOE_e4_dosage	0.355411	0.685703	0.604244	-0.0135454	0.0256881	0.597989	0.000114399	0.000237283	0.629728	-0.988635	1.69946	0.134723	0.13272	17757	Volume outcomes	0.867411	0.917924
Parahippocampal Volume	APOE_e2_dosage	0.733074	0.93404	0.432558	-0.0274772	0.0348195	0.430046	0.00024417	0.00031994	0.445372	-1.09776	2.56391	0.138462	0.136119	15113	Volume outcomes	0.779889	0.847291
Amygdala Volume	APOE_e4_dosage	-0.257362	0.557696	0.644465	0.0125638	0.0208926	0.547614	-0.000148294	0.000192987	0.442252	-1.3505	0.835778	0.445138	0.443854	17757	Volume outcomes	0.867411	0.917924
Amygdala Volume	APOE_e2_dosage	-0.482902	0.75429	0.522048	0.0134678	0.0281187	0.631972	-8.20499e-05	0.00025837	0.750817	-1.9614	0.995598	0.439993	0.43847	15113	Volume outcomes	0.888133	0.878139
Hippocampus Volume	APOE_e4_dosage	0.541339	0.568395	0.340908	-0.0185994	0.0212934	0.382413	0.000142134	0.00019669	0.469915	-0.572771	1.65545	0.41942	0.418077	17757	Volume outcomes	0.867411	0.917924
Hippocampus Volume	APOE_e2_dosage	0.24006	0.768716	0.754826	-0.0111474	0.0286565	0.697282	0.000119001	0.000263311	0.651318	-1.26672	1.74684	0.420894	0.419318	15113	Volume outcomes	0.888133	0.878139
Entorhinal Volume (Right)	APOE_e4_dosage	0.197659	0.694219	0.77586	-0.00323179	0.0260071	0.901106	-9.37901e-06	0.00024023	0.968858	-1.16308	1.5584	0.107047	0.104981	17757	Volume outcomes	0.968858	0.917924
Entorhinal Volume (Right)	APOE_e2_dosage	-0.805432	0.937499	0.390283	0.035094	0.0349484	0.315315	-0.00035761	0.000321125	0.265462	-2.64304	1.03218	0.107048	0.104619	15113	Volume outcomes	0.779889	0.847291
Entorhinal Volume (Left)	APOE_e4_dosage	-0.14579	0.685622	0.831611	0.00753534	0.025685	0.769239	-9.45577e-05	0.000237255	0.690231	-1.48968	1.1981	0.117132	0.115088	17757	Volume outcomes	0.867411	0.917924
Entorhinal Volume (Left)	APOE_e2_dosage	-0.963195	0.9371	0.304039	0.0352906	0.0349336	0.312406	-0.000316906	0.000320989	0.323521	-2.80003	0.873636	0.119286	0.11689	15113	Volume outcomes	0.779889	0.847291
Parahippocampal Volume (Left)	APOE_e4_dosage	0.438123	0.704385	0.533954	-0.0152193	0.0263879	0.564113	0.000120771	0.000243748	0.620272	-0.94254	1.81879	0.0972763	0.095187	17757	Volume outcomes	0.867411	0.917924
Parahippocampal Volume (Left)	APOE_e2_dosage	0.353177	0.954148	0.711277	-0.0121917	0.0355691	0.731783	9.34021e-05	0.000326828	0.775048	-1.51707	2.22342	0.104263	0.101827	15113	Volume outcomes	0.888133	0.878139
Parahippocampal Volume (Right)	APOE_e4_dosage	0.169486	0.692797	0.806738	-0.00817122	0.0259538	0.752889	7.80014e-05	0.000239738	0.744912	-1.18846	1.52744	0.115585	0.113538	17757	Volume outcomes	0.867411	0.917924
Parahippocampal Volume (Right)	APOE_e2_dosage	0.986979	0.951409	0.299572	-0.0382054	0.035467	0.281403	0.000356798	0.00032589	0.273603	-0.877898	2.85186	0.113425	0.111013	15113	Volume outcomes	0.779889	0.847291
Amygdala Volume (Left)	APOE_e4_dosage	-0.250447	0.590816	0.671644	0.0118274	0.0221334	0.593092	-0.000137065	0.000204448	0.502602	-1.4085	0.907611	0.382542	0.381113	17757	Volume outcomes	0.867411	0.917924
Amygdala Volume (Left)	APOE_e2_dosage	-0.139087	0.799916	0.861964	-0.00087031	0.0298196	0.976717	6.44215e-05	0.000273998	0.814122	-1.70702	1.42885	0.374844	0.373144	15113	Volume outcomes	0.888133	0.976717
Amygdala Volume (Right)	APOE_e4_dosage	-0.234956	0.569765	0.68007	0.0118663	0.0213447	0.578262	-0.000142582	0.000197164	0.469586	-1.35175	0.881838	0.417046	0.415696	17757	Volume outcomes	0.867411	0.917924
Amygdala Volume (Right)	APOE_e2_dosage	-0.769594	0.772895	0.319398	0.0261826	0.0288123	0.363507	-0.000218255	0.000264743	0.409723	-2.28456	0.745374	0.412985	0.411388	15113	Volume outcomes	0.779889	0.847291
Hippocampus Volume (Left)	APOE_e4_dosage	0.291699	0.580498	0.615324	-0.00933171	0.0217468	0.667851	5.66068e-05	0.000200878	0.778102	-0.846134	1.42953	0.39548	0.394081	17757	Volume outcomes	0.867411	0.917924
Hippocampus Volume (Left)	APOE_e2_dosage	0.481582	0.786187	0.540181	-0.0200341	0.0293078	0.494253	0.000201226	0.000269296	0.454935	-1.05944	2.0226	0.396192	0.394549	15113	Volume outcomes	0.779889	0.847291
Hippocampus Volume (Right)	APOE_e4_dosage	0.740062	0.585404	0.206178	-0.0260828	0.0219306	0.234325	0.000213284	0.000202576	0.292418	-0.407388	1.88751	0.383968	0.382542	17757	Volume outcomes	0.867411	0.917924
Hippocampus Volume (Right)	APOE_e2_dosage	-0.00625911	0.791932	0.993694	-0.00192027	0.029522	0.948139	3.25045e-05	0.000271264	0.904622	-1.55854	1.54602	0.385435	0.383763	15113	Volume outcomes	0.904622	0.976717
Middle Cerebellar Peduncle FA	APOE_e4_dosage	-1.39231	0.657777	0.0342995	0.0503664	0.0246418	0.0409739	-0.00046133	0.000227618	0.042701	-2.68162	-0.103007	0.0970464	0.0950077	17757	FA outcomes	0.512412	0.491687
Middle Cerebellar Peduncle FA	APOE_e2_dosage	1.0868	0.891176	0.222668	-0.040522	0.0332218	0.222582	0.000379183	0.000305262	0.214199	-0.660012	2.83361	0.102383	0.100001	15113	FA outcomes	0.886097	0.822945
Pontine Crossing Tract FA	APOE_e4_dosage	-1.66011	0.723541	0.0217774	0.0633629	0.0271055	0.0194168	-0.000597507	0.000250375	0.0170227	-3.07832	-0.241903	0.0404652	0.0382988	17757	FA outcomes	0.301416	0.329409
Pontine Crossing Tract FA	APOE_e2_dosage	1.55183	0.977264	0.112321	-0.0584942	0.036431	0.108379	0.000543309	0.00033475	0.104604	-0.363721	3.46739	0.0437084	0.0411705	15113	FA outcomes	0.886097	0.822945
Genu of Corpus Callosum FA	APOE_e4_dosage	0.107235	0.637939	0.86651	-0.00536855	0.0238986	0.822263	5.42943e-05	0.000220754	0.805724	-1.14319	1.35766	0.130027	0.128063	17757	FA outcomes	0.940118	0.921294
Genu of Corpus Callosum FA	APOE_e2_dosage	1.13297	0.871436	0.193579	-0.0418121	0.0324859	0.198085	0.000379242	0.0002985	0.203929	-0.575147	2.84109	0.133795	0.131496	15113	FA outcomes	0.886097	0.822945
Body of Corpus Callosum FA	APOE_e4_dosage	-0.0542084	0.657707	0.934313	-0.000299607	0.0246392	0.990298	1.46084e-05	0.000227594	0.948823	-1.34338	1.23496	0.0801594	0.0780825	17757	FA outcomes	0.969011	0.990298
Body of Corpus Callosum FA	APOE_e2_dosage	1.02247	0.893659	0.252582	-0.0395396	0.0333144	0.2353	0.000377632	0.000306113	0.217358	-0.729206	2.77416	0.0834591	0.0810267	15113	FA outcomes	0.886097	0.822945
Splenium of Corpus Callosum FA	APOE_e4_dosage	0.42805	0.669866	0.522825	-0.0171649	0.0250947	0.493982	0.000160763	0.000231802	0.487981	-0.884952	1.74105	0.0105989	0.00836495	17757	FA outcomes	0.813604	0.817625
Splenium of Corpus Callosum FA	APOE_e2_dosage	1.09781	0.906175	0.225732	-0.0391972	0.0337809	0.24593	0.000341413	0.0003104	0.271388	-0.678403	2.87402	0.0130316	0.0104122	15113	FA outcomes	0.886097	0.822945
Fornix FA	APOE_e4_dosage	-0.141947	0.595743	0.811675	0.00762098	0.0223179	0.73275	-9.6388e-05	0.000206152	0.640106	-1.30966	1.02577	0.30254	0.300965	17757	FA outcomes	0.853475	0.921294
Fornix FA	APOE_e2_dosage	0.880761	0.804926	0.273879	-0.0347709	0.0300065	0.246564	0.000344093	0.000275718	0.212054	-0.696991	2.45851	0.29936	0.2975	15113	FA outcomes	0.886097	0.822945
Middle Cerebellar Peduncle MD	APOE_e4_dosage	0.0944108	0.680937	0.88973	-0.0048051	0.0255094	0.850592	6.23612e-05	0.000235633	0.791279	-1.24029	1.42911	0.0582684	0.0561421	17757	MD outcomes	0.986625	0.981463
Middle Cerebellar Peduncle MD	APOE_e2_dosage	0.0540363	0.921875	0.953259	-0.00251046	0.0343662	0.941767	1.54589e-05	0.000315778	0.960956	-1.75295	1.86102	0.0579747	0.0554746	15113	MD outcomes	0.985017	0.977604
Pontine Crossing Tract MD	APOE_e4_dosage	1.22676	0.695204	0.0776481	-0.0477244	0.0260439	0.0668997	0.000459844	0.00024057	0.0559591	-0.13591	2.58942	0.0389919	0.0368221	17757	MD outcomes	0.94621	0.981463
Pontine Crossing Tract MD	APOE_e2_dosage	-0.784255	0.939957	0.404096	0.0271198	0.0350403	0.438966	-0.00023874	0.000321971	0.458404	-2.62668	1.05817	0.0383216	0.0357694	15113	MD outcomes	0.904339	0.909354
Genu of Corpus Callosum MD	APOE_e4_dosage	-0.0477229	0.620633	0.938709	0.0016483	0.0232503	0.943483	-3.25272e-06	0.000214765	0.987916	-1.26422	1.16878	0.195463	0.193647	17757	MD outcomes	0.987916	0.981463
Genu of Corpus Callosum MD	APOE_e2_dosage	-0.811289	0.85132	0.340617	0.0303324	0.031736	0.339203	-0.000280406	0.00029161	0.336276	-2.47998	0.857403	0.192905	0.190763	15113	MD outcomes	0.904339	0.909354
Body of Corpus Callosum MD	APOE_e4_dosage	-0.22037	0.636125	0.729027	0.00916622	0.0238307	0.700509	-8.22087e-05	0.000220126	0.708809	-1.46724	1.0265	0.152935	0.151022	17757	MD outcomes	0.986625	0.981463
Body of Corpus Callosum MD	APOE_e2_dosage	-0.499489	0.866058	0.564125	0.018373	0.0322854	0.569311	-0.000172507	0.000296658	0.560912	-2.19707	1.19809	0.153709	0.151463	15113	MD outcomes	0.904339	0.917729
Splenium of Corpus Callosum MD	APOE_e4_dosage	-0.56469	0.624188	0.365648	0.0200717	0.0233835	0.390699	-0.000163945	0.000215995	0.447851	-1.78816	0.658781	0.119445	0.117457	17757	MD outcomes	0.986625	0.981463
Splenium of Corpus Callosum MD	APOE_e2_dosage	-0.544914	0.847222	0.520118	0.0211794	0.0315833	0.502491	-0.000202658	0.000290206	0.484986	-2.20557	1.11574	0.115976	0.11363	15113	MD outcomes	0.904339	0.909354
Fornix MD	APOE_e4_dosage	-0.119436	0.588689	0.839227	0.00126217	0.0220536	0.954361	2.22846e-05	0.000203711	0.912892	-1.27332	1.03445	0.289624	0.28802	17757	MD outcomes	0.986625	0.981463
Fornix MD	APOE_e2_dosage	-0.466355	0.796423	0.558179	0.0200228	0.0296896	0.500064	-0.000216123	0.000272806	0.428242	-2.02744	1.09473	0.283378	0.281476	15113	MD outcomes	0.904339	0.909354
Corticospinal Tract FA (Right)	APOE_e4_dosage	-0.911709	0.687914	0.185081	0.038337	0.0257708	0.136871	-0.000394265	0.000238047	0.0976892	-2.26009	0.43667	0.107893	0.105879	17757	FA outcomes	0.521009	0.629695
Corticospinal Tract FA (Right)	APOE_e2_dosage	1.14861	0.933315	0.218463	-0.0399136	0.0347927	0.251324	0.000345545	0.000319696	0.279779	-0.6808	2.97802	0.10602	0.103648	15113	FA outcomes	0.886097	0.822945
Corticospinal Tract FA (Left)	APOE_e4_dosage	-0.663215	0.694227	0.339425	0.0262861	0.0260073	0.312165	-0.000260482	0.000240232	0.278249	-2.02397	0.697538	0.0745205	0.0724309	17757	FA outcomes	0.741997	0.758015
Corticospinal Tract FA (Left)	APOE_e2_dosage	0.172674	0.937182	0.853821	-0.00855122	0.0349369	0.806644	9.72523e-05	0.000321021	0.761935	-1.66432	2.00967	0.0764995	0.0740486	15113	FA outcomes	0.981884	0.991815
Medial Lemniscus FA (Right)	APOE_e4_dosage	-1.4588	0.643838	0.0234762	0.0564068	0.0241196	0.0193657	-0.000531299	0.000222795	0.0171036	-2.72079	-0.196817	0.114574	0.112575	17757	FA outcomes	0.301416	0.329409
Medial Lemniscus FA (Right)	APOE_e2_dosage	-0.533764	0.877893	0.543193	0.022951	0.0327266	0.483129	-0.000232227	0.000300712	0.439974	-2.25454	1.18701	0.109865	0.107502	15113	FA outcomes	0.96302	0.969348
Medial Lemniscus FA (Left)	APOE_e4_dosage	-1.48194	0.654018	0.0234693	0.056736	0.024501	0.020588	-0.000531604	0.000226318	0.0188385	-2.76388	-0.200002	0.0960924	0.0940515	17757	FA outcomes	0.301416	0.329409
Medial Lemniscus FA (Left)	APOE_e2_dosage	-0.214143	0.893063	0.810501	0.00854967	0.0332922	0.797331	-7.5027e-05	0.000305909	0.806259	-1.96466	1.53637	0.0923882	0.0899795	15113	FA outcomes	0.981884	0.991815
Inferior Cerebellar Peduncle FA (Right)	APOE_e4_dosage	-1.13315	0.632004	0.0729992	0.0411421	0.0236763	0.0822826	-0.000364218	0.0002187	0.0958548	-2.37194	0.105643	0.0734375	0.0713455	17757	FA outcomes	0.521009	0.608419
Inferior Cerebellar Peduncle FA (Right)	APOE_e2_dosage	-0.641218	0.859835	0.455833	0.0244229	0.0320534	0.446106	-0.000218682	0.000294526	0.457804	-2.3266	1.04416	0.0763086	0.0738572	15113	FA outcomes	0.96302	0.969348
Inferior Cerebellar Peduncle FA (Left)	APOE_e4_dosage	-1.13322	0.641183	0.0771801	0.0424862	0.0240202	0.0769491	-0.000388011	0.000221876	0.0803473	-2.39	0.123561	0.0685473	0.0664442	17757	FA outcomes	0.521009	0.608419
Inferior Cerebellar Peduncle FA (Left)	APOE_e2_dosage	-0.654762	0.871034	0.452239	0.0237923	0.0324709	0.463738	-0.000202173	0.000298363	0.498031	-2.3621	1.05257	0.0713068	0.0688421	15113	FA outcomes	0.96302	0.969348
Superior Cerebellar Peduncle FA (Left)	APOE_e4_dosage	-0.664499	0.647532	0.30481	0.0231352	0.024258	0.340242	-0.000200037	0.000224073	0.372013	-1.93373	0.604728	0.0754496	0.0733621	17757	FA outcomes	0.742802	0.758015
Superior Cerebellar Peduncle FA (Left)	APOE_e2_dosage	0.730897	0.881078	0.406807	-0.0273453	0.0328454	0.405114	0.000250761	0.000301803	0.406057	-0.996122	2.45792	0.0780384	0.0755915	15113	FA outcomes	0.96302	0.969348
Superior Cerebellar Peduncle FA (Right)	APOE_e4_dosage	-0.899923	0.656129	0.170217	0.0325007	0.0245801	0.186106	-0.000288509	0.000227048	0.203854	-2.186	0.386155	0.0744459	0.0723562	17757	FA outcomes	0.652332	0.653722
Superior Cerebellar Peduncle FA (Right)	APOE_e2_dosage	0.00778823	0.889811	0.993017	0.000240726	0.0331709	0.99421	-6.70585e-06	0.000304795	0.982447	-1.73635	1.75193	0.0772388	0.0747899	15113	FA outcomes	0.982447	0.99421
Cerebral Peduncle FA (Right)	APOE_e4_dosage	-0.427142	0.675166	0.526972	0.0160756	0.0252932	0.525065	-0.000155975	0.000233636	0.504397	-1.75053	0.896249	0.0920393	0.0899893	17757	FA outcomes	0.813604	0.82049
Cerebral Peduncle FA (Right)	APOE_e2_dosage	-1.35852	0.917943	0.138903	0.0507129	0.0342196	0.138366	-0.000460185	0.000314431	0.143338	-3.1578	0.440755	0.0945999	0.0921971	15113	FA outcomes	0.886097	0.822945
Cerebral Peduncle FA (Left)	APOE_e4_dosage	0.155653	0.651906	0.81129	-0.00526205	0.0244219	0.829408	3.76176e-05	0.000225587	0.867565	-1.12215	1.43345	0.116321	0.114326	17757	FA outcomes	0.946435	0.921294
Cerebral Peduncle FA (Left)	APOE_e2_dosage	-0.465041	0.893694	0.602822	0.016089	0.0333157	0.629154	-0.000133606	0.000306125	0.66252	-2.21679	1.28671	0.117774	0.115433	15113	FA outcomes	0.981884	0.982605
Anterior Limb of Internal Capsule FA (Right)	APOE_e4_dosage	0.0682453	0.668586	0.918699	-0.00487018	0.0250467	0.845831	5.71172e-05	0.000231359	0.805006	-1.24225	1.37874	0.0699885	0.0678887	17757	FA outcomes	0.940118	0.921294
Anterior Limb of Internal Capsule FA (Right)	APOE_e2_dosage	0.245111	0.913746	0.788512	-0.00913598	0.0340632	0.788544	8.4105e-05	0.000312993	0.788155	-1.54594	2.03616	0.0743368	0.0718801	15113	FA outcomes	0.981884	0.991815
Anterior Limb of Internal Capsule FA (Left)	APOE_e4_dosage	-0.451693	0.658992	0.493082	0.0155079	0.0246873	0.5299	-0.000138656	0.000228039	0.54317	-1.74338	0.839997	0.0864191	0.0843564	17757	FA outcomes	0.813604	0.82049
Anterior Limb of Internal Capsule FA (Left)	APOE_e2_dosage	-0.208893	0.902827	0.817026	0.00554489	0.0336561	0.869142	-2.97525e-05	0.000309253	0.923357	-1.97854	1.56076	0.0894982	0.0870818	15113	FA outcomes	0.981884	0.991815
Posterior Limb of Internal Capsule FA (Right)	APOE_e4_dosage	-0.39051	0.699889	0.576879	0.0151957	0.0262194	0.56222	-0.000148738	0.000242191	0.539134	-1.76236	0.98134	0.0491737	0.0470269	17757	FA outcomes	0.813604	0.832715
Posterior Limb of Internal Capsule FA (Right)	APOE_e2_dosage	-1.11761	0.954118	0.241473	0.0408375	0.0355682	0.250926	-0.000376767	0.000326822	0.249002	-2.9878	0.752574	0.0522154	0.0497	15113	FA outcomes	0.886097	0.822945
Posterior Limb of Internal Capsule FA (Left)	APOE_e4_dosage	-0.32342	0.698604	0.643405	0.0131179	0.0261713	0.616213	-0.000129896	0.000241746	0.591051	-1.69275	1.04591	0.0504496	0.0483057	17757	FA outcomes	0.813604	0.845092
Posterior Limb of Internal Capsule FA (Left)	APOE_e2_dosage	-1.56633	0.953909	0.100608	0.0561718	0.0355604	0.114215	-0.000499237	0.000326751	0.126563	-3.43611	0.303444	0.0518672	0.049351	15113	FA outcomes	0.886097	0.822945
Retrolenticular Part of Internal Capsule FA (Right)	APOE_e4_dosage	-0.791045	0.704813	0.26173	0.0254897	0.0264039	0.334369	-0.000205565	0.000243895	0.399328	-2.17255	0.590459	0.0350165	0.0328377	17757	FA outcomes	0.742802	0.758015
Retrolenticular Part of Internal Capsule FA (Right)	APOE_e2_dosage	0.444031	0.957132	0.642713	-0.0118793	0.0356805	0.739188	7.46754e-05	0.000327854	0.819828	-1.43206	2.32013	0.0401139	0.0375665	15113	FA outcomes	0.981884	0.991815
Retrolenticular Part of Internal Capsule FA (Left)	APOE_e4_dosage	-0.287908	0.703165	0.682218	0.00768519	0.0263421	0.770485	-4.84452e-05	0.000243325	0.842189	-1.66618	1.09036	0.0358106	0.0336336	17757	FA outcomes	0.940118	0.921294
Retrolenticular Part of Internal Capsule FA (Left)	APOE_e2_dosage	0.473114	0.95044	0.618643	-0.0148302	0.0354311	0.675541	0.000114624	0.000325562	0.724783	-1.38986	2.33609	0.03942	0.0368707	15113	FA outcomes	0.981884	0.982605
Anterior Corona Radiata FA (Right)	APOE_e4_dosage	-0.658919	0.649475	0.310338	0.0220481	0.0243308	0.364852	-0.000188213	0.000224746	0.402351	-1.93195	0.614115	0.144359	0.142427	17757	FA outcomes	0.742802	0.758015
Anterior Corona Radiata FA (Right)	APOE_e2_dosage	1.03235	0.890179	0.246185	-0.0397887	0.0331846	0.230543	0.00038282	0.00030492	0.209326	-0.712508	2.77721	0.145829	0.143562	15113	FA outcomes	0.886097	0.822945
Anterior Corona Radiata FA (Left)	APOE_e4_dosage	-1.03756	0.632494	0.100936	0.0374423	0.0236946	0.114079	-0.000336303	0.00021887	0.124423	-2.27731	0.202195	0.190538	0.18871	17757	FA outcomes	0.566314	0.608419
Anterior Corona Radiata FA (Left)	APOE_e2_dosage	1.44921	0.866428	0.0944219	-0.0567631	0.0322992	0.0788678	0.000551674	0.000296785	0.0630701	-0.249095	3.14751	0.191393	0.189247	15113	FA outcomes	0.886097	0.822945
Superior Corona Radiata FA (Right)	APOE_e4_dosage	-0.370868	0.697349	0.594853	0.014083	0.0261242	0.58984	-0.000129732	0.000241312	0.590851	-1.73774	0.996004	0.0594873	0.0573637	17757	FA outcomes	0.813604	0.832715
Superior Corona Radiata FA (Right)	APOE_e2_dosage	0.511884	0.950265	0.590119	-0.0166857	0.0354245	0.637632	0.000135552	0.000325502	0.677095	-1.35075	2.37452	0.0624919	0.0600038	15113	FA outcomes	0.981884	0.982605
Superior Corona Radiata FA (Left)	APOE_e4_dosage	-0.658957	0.694212	0.342524	0.0237182	0.0260067	0.361781	-0.000207026	0.000240226	0.388813	-2.01968	0.701766	0.0680482	0.065944	17757	FA outcomes	0.742802	0.758015
Superior Corona Radiata FA (Left)	APOE_e2_dosage	0.0596752	0.946924	0.949751	0.00120246	0.0353	0.972827	-4.00013e-05	0.000324358	0.901852	-1.79641	1.91576	0.073495	0.0710361	15113	FA outcomes	0.981884	0.993525
Posterior Corona Radiata FA (Right)	APOE_e4_dosage	0.0643129	0.697699	0.926557	-0.00172145	0.0261374	0.947489	4.20193e-06	0.000241433	0.986114	-1.30325	1.43187	0.0164986	0.014278	17757	FA outcomes	0.986114	0.967648
Posterior Corona Radiata FA (Right)	APOE_e2_dosage	0.918068	0.944428	0.331022	-0.0318539	0.035207	0.365607	0.000268623	0.000323503	0.406351	-0.933125	2.76926	0.0178853	0.0152789	15113	FA outcomes	0.96302	0.969348
Posterior Corona Radiata FA (Left)	APOE_e4_dosage	-0.390281	0.685875	0.569346	0.0140557	0.0256944	0.584363	-0.000126773	0.000237342	0.593253	-1.73466	0.954102	0.0335206	0.0313384	17757	FA outcomes	0.813604	0.832715
Posterior Corona Radiata FA (Left)	APOE_e2_dosage	0.778497	0.93083	0.402973	-0.0292818	0.0347001	0.398764	0.00027289	0.000318845	0.392083	-1.04604	2.60304	0.0343134	0.0317505	15113	FA outcomes	0.96302	0.969348
Posterior Thalamic Radiation FA (Right)	APOE_e4_dosage	-0.521974	0.640523	0.41513	0.0193248	0.0239954	0.420626	-0.000192475	0.000221648	0.385196	-1.77746	0.733513	0.132795	0.130837	17757	FA outcomes	0.742802	0.776541
Posterior Thalamic Radiation FA (Right)	APOE_e2_dosage	0.467422	0.870263	0.591204	-0.015942	0.0324422	0.623152	0.00013874	0.000298099	0.64164	-1.2384	2.17324	0.130923	0.128616	15113	FA outcomes	0.981884	0.982605
Posterior Thalamic Radiation FA (Left)	APOE_e4_dosage	-0.742613	0.64239	0.24769	0.0286857	0.0240654	0.233281	-0.000282981	0.000222294	0.203033	-2.00176	0.516535	0.123296	0.121317	17757	FA outcomes	0.652332	0.7465
Posterior Thalamic Radiation FA (Left)	APOE_e2_dosage	0.0619218	0.870027	0.943262	-0.00201389	0.0324334	0.95049	2.2068e-05	0.000298018	0.940972	-1.64344	1.76728	0.1227	0.120372	15113	FA outcomes	0.981884	0.991815
Sagittal Stratum FA (Right)	APOE_e4_dosage	-0.721203	0.688716	0.295035	0.0268741	0.0258008	0.297612	-0.000259253	0.000238325	0.276692	-2.07115	0.628748	0.0592701	0.057146	17757	FA outcomes	0.741997	0.758015
Sagittal Stratum FA (Right)	APOE_e2_dosage	0.232206	0.940201	0.804931	-0.00829936	0.0350494	0.812823	8.05184e-05	0.000322055	0.80258	-1.6107	2.07511	0.056499	0.053995	15113	FA outcomes	0.981884	0.991815
Sagittal Stratum FA (Left)	APOE_e4_dosage	-0.20165	0.693475	0.771221	0.00808227	0.0259791	0.755724	-8.86083e-05	0.000239972	0.71195	-1.56093	1.15763	0.0537111	0.0515745	17757	FA outcomes	0.92361	0.921294
Sagittal Stratum FA (Left)	APOE_e2_dosage	0.444291	0.944375	0.638033	-0.0160143	0.035205	0.649198	0.000141008	0.000323485	0.662913	-1.4068	2.29538	0.0527752	0.0502613	15113	FA outcomes	0.981884	0.982605
External Capsule FA (Right)	APOE_e4_dosage	-0.499709	0.649086	0.44139	0.0169145	0.0243162	0.486685	-0.000145389	0.000224611	0.51745	-1.77198	0.772564	0.129797	0.127832	17757	FA outcomes	0.813604	0.817625
External Capsule FA (Right)	APOE_e2_dosage	0.211439	0.883302	0.81082	-0.0063297	0.0329283	0.847567	4.30406e-05	0.000302565	0.886882	-1.51994	1.94282	0.132865	0.130563	15113	FA outcomes	0.981884	0.991815
External Capsule FA (Left)	APOE_e4_dosage	0.138589	0.661872	0.834147	-0.00676677	0.0247952	0.784929	7.27597e-05	0.000229036	0.750733	-1.15875	1.43592	0.1045	0.102478	17757	FA outcomes	0.940118	0.921294
External Capsule FA (Left)	APOE_e2_dosage	-0.0230854	0.900954	0.979558	0.00311805	0.0335863	0.926034	-4.81252e-05	0.000308612	0.876082	-1.78907	1.74289	0.107854	0.105486	15113	FA outcomes	0.981884	0.991815
Cingulum Cingulate Gyrus FA (Right)	APOE_e4_dosage	-1.09239	0.687914	0.112311	0.0421005	0.0257708	0.10235	-0.000400196	0.000238047	0.0927486	-2.44077	0.255991	0.0760884	0.0740024	17757	FA outcomes	0.521009	0.608419
Cingulum Cingulate Gyrus FA (Right)	APOE_e2_dosage	0.436549	0.940339	0.642478	-0.0135731	0.0350545	0.698614	0.000106411	0.000322102	0.741131	-1.40663	2.27973	0.0768114	0.0743613	15113	FA outcomes	0.981884	0.986279
Cingulum Cingulate Gyrus FA (Left)	APOE_e4_dosage	-0.458706	0.681446	0.50087	0.0183788	0.0255285	0.471575	-0.000186502	0.000235809	0.429012	-1.79441	0.876995	0.09048	0.0884264	17757	FA outcomes	0.762687	0.817625
Cingulum Cingulate Gyrus FA (Left)	APOE_e2_dosage	0.679032	0.926251	0.463511	-0.0241299	0.0345294	0.484674	0.000213221	0.000317277	0.501573	-1.13653	2.4946	0.0909118	0.0884992	15113	FA outcomes	0.96302	0.969348
Cingulum Hippocampus FA (Right)	APOE_e4_dosage	-0.962627	0.715034	0.178234	0.0352171	0.0267868	0.188622	-0.000334238	0.000247432	0.176767	-2.36416	0.43891	0.0545337	0.052399	17757	FA outcomes	0.652332	0.653722
Cingulum Hippocampus FA (Right)	APOE_e2_dosage	-1.02284	0.968286	0.29083	0.0409025	0.0360964	0.25717	-0.000397836	0.000331675	0.230362	-2.9208	0.87512	0.0601445	0.0576502	15113	FA outcomes	0.886097	0.822945
Cingulum Hippocampus FA (Left)	APOE_e4_dosage	-1.17656	0.71294	0.0989007	0.044802	0.0267083	0.0934714	-0.000437092	0.000246707	0.0764606	-2.57399	0.220872	0.059777	0.0576542	17757	FA outcomes	0.521009	0.608419
Cingulum Hippocampus FA (Left)	APOE_e2_dosage	-0.428801	0.96479	0.656724	0.016764	0.035966	0.641146	-0.000160343	0.000330478	0.627553	-2.31991	1.4623	0.0583071	0.0558079	15113	FA outcomes	0.981884	0.982605
Fornix Cresstria Terminalis FA (Right)	APOE_e4_dosage	-0.891776	0.606356	0.141386	0.0331648	0.0227155	0.144305	-0.000317893	0.000209825	0.12978	-2.08029	0.296742	0.260679	0.259009	17757	FA outcomes	0.566314	0.629695
Fornix Cresstria Terminalis FA (Right)	APOE_e2_dosage	0.514691	0.822514	0.531487	-0.0201741	0.0306622	0.510581	0.000199695	0.000281743	0.47847	-1.09754	2.12692	0.258465	0.256497	15113	FA outcomes	0.96302	0.980316
Fornix Cresstria Terminalis FA (Left)	APOE_e4_dosage	-0.651511	0.602693	0.279712	0.0253252	0.0225782	0.26202	-0.000250939	0.000208557	0.22891	-1.83285	0.529826	0.266621	0.264965	17757	FA outcomes	0.68673	0.758015
Fornix Cresstria Terminalis FA (Left)	APOE_e2_dosage	0.978201	0.818926	0.232304	-0.0396378	0.0305284	0.194173	0.000393328	0.000280514	0.160885	-0.626994	2.5834	0.264097	0.262144	15113	FA outcomes	0.886097	0.822945
Superior Longitudinal Fasciculus FA (Right)	APOE_e4_dosage	-0.769896	0.693292	0.266802	0.0268042	0.0259723	0.302071	-0.00023055	0.000239908	0.336568	-2.12882	0.589025	0.0394719	0.0373032	17757	FA outcomes	0.742802	0.758015
Superior Longitudinal Fasciculus FA (Right)	APOE_e2_dosage	0.864504	0.941141	0.358335	-0.0296198	0.0350844	0.398547	0.00025788	0.000322377	0.423762	-0.980246	2.70925	0.0440591	0.0415221	15113	FA outcomes	0.96302	0.969348
Superior Longitudinal Fasciculus FA (Left)	APOE_e4_dosage	-0.170847	0.690266	0.804517	0.00443875	0.0258589	0.863713	-2.55349e-05	0.000238861	0.914867	-1.52384	1.18214	0.0451518	0.0429959	17757	FA outcomes	0.95841	0.921294
Superior Longitudinal Fasciculus FA (Left)	APOE_e2_dosage	-0.0882253	0.935759	0.924886	0.00343556	0.0348838	0.921548	-2.76163e-05	0.000320533	0.931342	-1.92243	1.74598	0.0477996	0.0452725	15113	FA outcomes	0.981884	0.991815
Superior Frontooccipital Fasciculus FA (Right)	APOE_e4_dosage	0.087387	0.658301	0.894396	-0.00310252	0.0246614	0.899888	2.33165e-05	0.0002278	0.918476	-1.20295	1.37772	0.0997795	0.097747	17757	FA outcomes	0.95841	0.939014
Superior Frontooccipital Fasciculus FA (Right)	APOE_e2_dosage	1.08541	0.897472	0.226525	-0.0430352	0.0334565	0.198357	0.000424049	0.000307419	0.167797	-0.673743	2.84456	0.10091	0.0985237	15113	FA outcomes	0.886097	0.822945
Superior Frontooccipital Fasciculus FA (Left)	APOE_e4_dosage	-0.804575	0.64556	0.212663	0.0316486	0.0241841	0.190669	-0.000308283	0.000223391	0.167599	-2.06994	0.460787	0.120034	0.118047	17757	FA outcomes	0.652332	0.653722
Superior Frontooccipital Fasciculus FA (Left)	APOE_e2_dosage	0.806684	0.875378	0.35679	-0.0316638	0.0326329	0.33191	0.000313782	0.000299851	0.295366	-0.909163	2.52253	0.120516	0.118181	15113	FA outcomes	0.886097	0.969348
Uncinate Fasciculus FA (Right)	APOE_e4_dosage	0.562567	0.716251	0.432211	-0.0218943	0.0268324	0.414531	0.000208398	0.000247853	0.400465	-0.841356	1.96649	0.0328207	0.030637	17757	FA outcomes	0.742802	0.776541
Uncinate Fasciculus FA (Right)	APOE_e2_dosage	-0.397059	0.976483	0.684292	0.0159664	0.0364019	0.660947	-0.000151428	0.000334483	0.650755	-2.31108	1.51697	0.0351607	0.0326001	15113	FA outcomes	0.981884	0.982605
Uncinate Fasciculus FA (Left)	APOE_e4_dosage	0.140378	0.720358	0.845495	-0.0053696	0.0269862	0.842284	5.32155e-05	0.000249274	0.830953	-1.27159	1.55235	0.0273835	0.0251875	17757	FA outcomes	0.940118	0.921294
Uncinate Fasciculus FA (Left)	APOE_e2_dosage	0.542954	0.986705	0.582142	-0.0181447	0.036783	0.621814	0.000158857	0.000337984	0.638352	-1.39111	2.47702	0.0292882	0.026712	15113	FA outcomes	0.981884	0.982605
Tapetum FA (Right)	APOE_e4_dosage	0.219184	0.682382	0.748059	-0.00675734	0.0255636	0.791525	4.85504e-05	0.000236133	0.837101	-1.11835	1.55672	0.0867008	0.0846387	17757	FA outcomes	0.940118	0.921294
Tapetum FA (Right)	APOE_e2_dosage	-0.126648	0.926226	0.891242	0.00215056	0.0345284	0.950338	8.22112e-06	0.000317268	0.979328	-1.94216	1.68887	0.0822343	0.0797986	15113	FA outcomes	0.982447	0.991815
Tapetum FA (Left)	APOE_e4_dosage	0.616561	0.699378	0.378014	-0.0230497	0.0262003	0.379007	0.00021343	0.000242014	0.377847	-0.754289	1.98741	0.0343565	0.0321762	17757	FA outcomes	0.742802	0.758015
Tapetum FA (Left)	APOE_e2_dosage	-0.273543	0.948252	0.77299	0.00768852	0.0353495	0.827822	-3.91656e-05	0.000324813	0.904026	-2.13223	1.58515	0.033387	0.0308217	15113	FA outcomes	0.981884	0.991815
Corticospinal Tract MD (Right)	APOE_e4_dosage	0.527572	0.705096	0.454333	-0.0192801	0.0264145	0.465458	0.000180302	0.000243993	0.459938	-0.854485	1.90963	0.0190172	0.0168023	17757	MD outcomes	0.986625	0.981463
Corticospinal Tract MD (Right)	APOE_e2_dosage	-1.35493	0.947801	0.152867	0.048842	0.0353327	0.166886	-0.000438313	0.000324658	0.177012	-3.21273	0.502876	0.0187675	0.0161633	15113	MD outcomes	0.904339	0.898337
Corticospinal Tract MD (Left)	APOE_e4_dosage	0.259156	0.71682	0.717703	-0.0105422	0.0268537	0.694634	0.000112282	0.00024805	0.650799	-1.14588	1.66419	0.0120205	0.00978978	17757	MD outcomes	0.986625	0.981463
Corticospinal Tract MD (Left)	APOE_e2_dosage	0.0710224	0.96722	0.941465	-0.00309119	0.0360566	0.931681	2.26369e-05	0.00033131	0.945527	-1.82485	1.96689	0.0135303	0.0109123	15113	MD outcomes	0.985017	0.977604
Medial Lemniscus MD (Right)	APOE_e4_dosage	1.21677	0.606129	0.044718	-0.0467693	0.022707	0.0394427	0.000448528	0.000209746	0.0324953	0.0286955	2.40484	0.0752982	0.0732104	17757	MD outcomes	0.94621	0.981463
Medial Lemniscus MD (Right)	APOE_e2_dosage	-1.28112	0.81871	0.11765	0.0463248	0.0305204	0.129078	-0.000420626	0.00028044	0.133666	-2.88589	0.32365	0.0709578	0.0684922	15113	MD outcomes	0.904339	0.898337
Medial Lemniscus MD (Left)	APOE_e4_dosage	0.822017	0.612374	0.179501	-0.0323957	0.0229409	0.157927	0.000315999	0.000211907	0.135923	-0.378296	2.02233	0.066517	0.0644093	17757	MD outcomes	0.94621	0.981463
Medial Lemniscus MD (Left)	APOE_e2_dosage	-0.902811	0.833016	0.278477	0.0322278	0.0310537	0.299376	-0.000296445	0.00028534	0.29886	-2.53562	0.730001	0.0668953	0.0644189	15113	MD outcomes	0.904339	0.909354
Inferior Cerebellar Peduncle MD (Right)	APOE_e4_dosage	0.0765312	0.597183	0.898029	-0.00204491	0.0223718	0.927171	1.58653e-05	0.00020665	0.938804	-1.09401	1.24707	0.0792693	0.0771905	17757	MD outcomes	0.986625	0.981463
Inferior Cerebellar Peduncle MD (Right)	APOE_e2_dosage	0.345277	0.817577	0.672799	-0.0128057	0.0304781	0.674375	0.000109021	0.000280052	0.697067	-1.25727	1.94783	0.0795446	0.0771018	15113	MD outcomes	0.955977	0.924857
Inferior Cerebellar Peduncle MD (Left)	APOE_e4_dosage	0.517339	0.566825	0.361414	-0.020019	0.0212345	0.345818	0.000191352	0.000196145	0.329293	-0.593692	1.62837	0.0712949	0.0691981	17757	MD outcomes	0.986625	0.981463
Inferior Cerebellar Peduncle MD (Left)	APOE_e2_dosage	-0.394003	0.770235	0.608984	0.013027	0.0287133	0.650058	-0.000115039	0.000263835	0.662824	-1.90376	1.11575	0.0740383	0.0715808	15113	MD outcomes	0.935752	0.917729
Superior Cerebellar Peduncle MD (Right)	APOE_e4_dosage	-0.172842	0.688762	0.801859	0.00649979	0.0258026	0.801118	-5.36691e-05	0.000238341	0.821843	-1.52288	1.1772	0.0633412	0.0612264	17757	MD outcomes	0.986625	0.981463
Superior Cerebellar Peduncle MD (Right)	APOE_e2_dosage	-0.772579	0.937803	0.410056	0.028959	0.03496	0.407488	-0.000270546	0.000321234	0.399683	-2.61079	1.06563	0.0621442	0.0596552	15113	MD outcomes	0.904339	0.909354
Superior Cerebellar Peduncle MD (Left)	APOE_e4_dosage	-0.731018	0.66901	0.274547	0.0271043	0.0250626	0.279506	-0.00024521	0.000231506	0.289525	-2.04234	0.580308	0.0842096	0.0821419	17757	MD outcomes	0.986625	0.981463
Superior Cerebellar Peduncle MD (Left)	APOE_e2_dosage	-1.23247	0.915501	0.178251	0.0462564	0.0341286	0.175324	-0.000432753	0.000313594	0.167614	-3.02696	0.562023	0.0831602	0.080727	15113	MD outcomes	0.904339	0.898337
Cerebral Peduncle MD (Right)	APOE_e4_dosage	-0.362805	0.703693	0.606159	0.0132885	0.0263619	0.614212	-0.000113939	0.000243507	0.639856	-1.74211	1.0165	0.0416402	0.0394764	17757	MD outcomes	0.986625	0.981463
Cerebral Peduncle MD (Right)	APOE_e2_dosage	0.493493	0.95021	0.603523	-0.0194794	0.0354225	0.582385	0.000183451	0.000325483	0.573016	-1.36903	2.35602	0.0428184	0.0402782	15113	MD outcomes	0.904339	0.917729
Cerebral Peduncle MD (Left)	APOE_e4_dosage	-0.651108	0.697404	0.350514	0.0226206	0.0261263	0.386602	-0.000187609	0.000241331	0.436937	-2.01809	0.715871	0.00948453	0.0072481	17757	MD outcomes	0.986625	0.981463
Cerebral Peduncle MD (Left)	APOE_e2_dosage	-0.0338622	0.945745	0.971438	0.00107612	0.0352561	0.97565	-1.17125e-05	0.000323954	0.971159	-1.88764	1.81991	0.00881781	0.00618728	15113	MD outcomes	0.985017	0.977604
Anterior Limb of Internal Capsule MD (Right)	APOE_e4_dosage	-0.74252	0.586682	0.205664	0.0287846	0.0219784	0.190323	-0.000265011	0.000203017	0.191785	-1.89247	0.407434	0.211859	0.21008	17757	MD outcomes	0.986625	0.981463
Anterior Limb of Internal Capsule MD (Right)	APOE_e2_dosage	-0.438719	0.80825	0.587275	0.0152074	0.0301304	0.613764	-0.000126143	0.000276857	0.648666	-2.02299	1.14555	0.212574	0.210484	15113	MD outcomes	0.935752	0.917729
Anterior Limb of Internal Capsule MD (Left)	APOE_e4_dosage	-0.213976	0.585265	0.714664	0.00873727	0.0219253	0.690266	-7.65572e-05	0.000202526	0.705427	-1.36115	0.933201	0.19535	0.193533	17757	MD outcomes	0.986625	0.981463
Anterior Limb of Internal Capsule MD (Left)	APOE_e2_dosage	0.224881	0.806809	0.780456	-0.00920751	0.0300767	0.759507	9.26111e-05	0.000276363	0.737549	-1.35656	1.80632	0.19781	0.195681	15113	MD outcomes	0.970077	0.973554
Posterior Limb of Internal Capsule MD (Right)	APOE_e4_dosage	-0.200031	0.618621	0.746434	0.00913634	0.0231749	0.693413	-8.42873e-05	0.000214069	0.693778	-1.41259	1.01253	0.166915	0.165034	17757	MD outcomes	0.986625	0.981463
Posterior Limb of Internal Capsule MD (Right)	APOE_e2_dosage	-1.11153	0.843769	0.187745	0.0397919	0.0314545	0.205869	-0.000350838	0.000289023	0.224815	-2.76542	0.54236	0.16735	0.16514	15113	MD outcomes	0.904339	0.898337
Posterior Limb of Internal Capsule MD (Left)	APOE_e4_dosage	-0.968465	0.633911	0.126589	0.0372669	0.0237477	0.1166	-0.000341352	0.00021936	0.119696	-2.21099	0.274062	0.117535	0.115542	17757	MD outcomes	0.94621	0.981463
Posterior Limb of Internal Capsule MD (Left)	APOE_e2_dosage	-1.18797	0.866342	0.170319	0.0449624	0.032296	0.163883	-0.000420871	0.000296755	0.156141	-2.8861	0.510169	0.119542	0.117206	15113	MD outcomes	0.904339	0.898337
Retrolenticular Part of Internal Capsule MD (Right)	APOE_e4_dosage	-0.0304007	0.665187	0.963548	0.00180168	0.0249194	0.942364	-1.48157e-05	0.000230183	0.94868	-1.33423	1.27343	0.0899925	0.0879378	17757	MD outcomes	0.986625	0.981463
Retrolenticular Part of Internal Capsule MD (Right)	APOE_e2_dosage	-0.225944	0.906052	0.803076	0.0052517	0.0337763	0.876441	-2.64692e-05	0.000310358	0.932035	-2.00192	1.55003	0.0952395	0.0928383	15113	MD outcomes	0.985017	0.977604
Retrolenticular Part of Internal Capsule MD (Left)	APOE_e4_dosage	-0.390524	0.65962	0.553829	0.0144371	0.0247108	0.559066	-0.000121664	0.000228256	0.59403	-1.68344	0.902395	0.0511392	0.0489968	17757	MD outcomes	0.986625	0.981463
Retrolenticular Part of Internal Capsule MD (Left)	APOE_e2_dosage	-1.26577	0.89731	0.158374	0.0473381	0.0334505	0.157039	-0.000437738	0.000307363	0.154418	-3.02461	0.493064	0.0499146	0.0473931	15113	MD outcomes	0.904339	0.898337
Anterior Corona Radiata MD (Right)	APOE_e4_dosage	-0.188487	0.587698	0.748426	0.00844302	0.0220165	0.701364	-8.25606e-05	0.000203368	0.684773	-1.34043	0.96346	0.19014	0.188311	17757	MD outcomes	0.986625	0.981463
Anterior Corona Radiata MD (Right)	APOE_e2_dosage	-0.64998	0.8107	0.422709	0.022902	0.0302218	0.448584	-0.000200586	0.000277696	0.470108	-2.23905	0.93909	0.193214	0.191073	15113	MD outcomes	0.904339	0.909354
Anterior Corona Radiata MD (Left)	APOE_e4_dosage	0.325048	0.591383	0.582574	-0.0113652	0.0221545	0.60796	0.000105788	0.000204643	0.605204	-0.834121	1.48422	0.194699	0.19288	17757	MD outcomes	0.986625	0.981463
Anterior Corona Radiata MD (Left)	APOE_e2_dosage	-1.16944	0.811099	0.14938	0.0443052	0.0302366	0.142865	-0.000416964	0.000277833	0.133435	-2.75929	0.420412	0.196004	0.19387	15113	MD outcomes	0.904339	0.898337
Superior Corona Radiata MD (Right)	APOE_e4_dosage	0.351031	0.567859	0.536474	-0.0123339	0.0212733	0.562068	0.000115285	0.000196503	0.557424	-0.762029	1.46409	0.206583	0.204791	17757	MD outcomes	0.986625	0.981463
Superior Corona Radiata MD (Right)	APOE_e2_dosage	-0.904293	0.778005	0.245123	0.0327938	0.0290029	0.258196	-0.000296471	0.000266496	0.26595	-2.42928	0.620691	0.208184	0.206083	15113	MD outcomes	0.904339	0.909354
Superior Corona Radiata MD (Left)	APOE_e4_dosage	0.169871	0.569025	0.765303	-0.00628973	0.021317	0.767954	6.69949e-05	0.000196907	0.733682	-0.945475	1.28522	0.203907	0.202109	17757	MD outcomes	0.986625	0.981463
Superior Corona Radiata MD (Left)	APOE_e2_dosage	-1.33433	0.777174	0.0860173	0.0500174	0.028972	0.0842949	-0.000465136	0.000266212	0.0806165	-2.85769	0.189022	0.203163	0.201048	15113	MD outcomes	0.904339	0.898337
Posterior Corona Radiata MD (Right)	APOE_e4_dosage	0.237635	0.565653	0.674412	-0.0100984	0.0211906	0.633689	0.000111596	0.00019574	0.568602	-0.871101	1.34637	0.176317	0.174457	17757	MD outcomes	0.986625	0.981463
Posterior Corona Radiata MD (Right)	APOE_e2_dosage	-1.00987	0.767549	0.188294	0.0384265	0.0286131	0.179303	-0.000363058	0.000262915	0.167332	-2.51435	0.494622	0.173228	0.171034	15113	MD outcomes	0.904339	0.898337
Posterior Corona Radiata MD (Left)	APOE_e4_dosage	0.446773	0.570771	0.433782	-0.0181489	0.0213824	0.396016	0.000187074	0.000197511	0.343571	-0.671994	1.56554	0.14602	0.144092	17757	MD outcomes	0.986625	0.981463
Posterior Corona Radiata MD (Left)	APOE_e2_dosage	-1.35499	0.774099	0.0800669	0.0520782	0.0288573	0.0711449	-0.00049878	0.000265159	0.0599826	-2.87232	0.162333	0.140463	0.138181	15113	MD outcomes	0.904339	0.898337
Posterior Thalamic Radiation MD (Right)	APOE_e4_dosage	0.202735	0.636737	0.750188	-0.0100044	0.0238536	0.674922	0.000131971	0.000220338	0.549213	-1.04533	1.4508	0.106157	0.104139	17757	MD outcomes	0.986625	0.981463
Posterior Thalamic Radiation MD (Right)	APOE_e2_dosage	-0.627827	0.857487	0.464076	0.0245748	0.0319659	0.442036	-0.000235478	0.000293722	0.422737	-2.30861	1.05295	0.10008	0.0976915	15113	MD outcomes	0.904339	0.909354
Posterior Thalamic Radiation MD (Left)	APOE_e4_dosage	0.125544	0.627172	0.841346	-0.00715658	0.0234953	0.760677	0.000100414	0.000217028	0.6436	-1.10377	1.35486	0.132495	0.130536	17757	MD outcomes	0.986625	0.981463
Posterior Thalamic Radiation MD (Left)	APOE_e2_dosage	-0.711973	0.843352	0.398561	0.0261853	0.031439	0.404919	-0.000241798	0.000288881	0.402596	-2.36504	0.941099	0.129593	0.127283	15113	MD outcomes	0.904339	0.909354
Sagittal Stratum MD (Right)	APOE_e4_dosage	-0.206027	0.678615	0.761437	0.00524435	0.0254224	0.836568	-9.98922e-06	0.000234829	0.96607	-1.53618	1.12412	0.0718254	0.0697297	17757	MD outcomes	0.986625	0.981463
Sagittal Stratum MD (Right)	APOE_e2_dosage	-1.20518	0.921895	0.191136	0.0442365	0.0343669	0.198051	-0.000403653	0.000315784	0.201179	-3.0122	0.601847	0.0690021	0.0665313	15113	MD outcomes	0.904339	0.898337
Sagittal Stratum MD (Left)	APOE_e4_dosage	-0.390862	0.661405	0.554556	0.0102807	0.0247777	0.678208	-3.96024e-05	0.000228874	0.862629	-1.68728	0.905557	0.109714	0.107703	17757	MD outcomes	0.986625	0.981463
Sagittal Stratum MD (Left)	APOE_e2_dosage	-0.670846	0.896101	0.454094	0.0219719	0.0334054	0.510718	-0.000178069	0.000306949	0.561839	-2.42731	1.08562	0.104016	0.101638	15113	MD outcomes	0.904339	0.909354
External Capsule MD (Right)	APOE_e4_dosage	-0.0345459	0.586431	0.953026	0.000510452	0.021969	0.981463	9.19638e-06	0.00020293	0.963854	-1.18401	1.11492	0.18552	0.183681	17757	MD outcomes	0.986625	0.981463
External Capsule MD (Right)	APOE_e2_dosage	-0.577492	0.80556	0.473457	0.0197148	0.0300301	0.511512	-0.000160829	0.000275935	0.560004	-2.15649	1.0015	0.184858	0.182695	15113	MD outcomes	0.904339	0.909354
External Capsule MD (Left)	APOE_e4_dosage	-0.120954	0.595032	0.838924	0.00381388	0.0222912	0.864153	-2.45171e-05	0.000205906	0.905222	-1.28728	1.04537	0.166299	0.164416	17757	MD outcomes	0.986625	0.981463
External Capsule MD (Left)	APOE_e2_dosage	-0.237471	0.81835	0.771681	0.00761823	0.0305069	0.802806	-6.0686e-05	0.000280316	0.828608	-1.84154	1.36659	0.166799	0.164587	15113	MD outcomes	0.970077	0.973554
Cingulum Cingulate Gyrus MD (Right)	APOE_e4_dosage	1.06164	0.68512	0.121265	-0.0382944	0.0256661	0.135712	0.000351682	0.00023708	0.137989	-0.281267	2.40454	0.0911845	0.0891325	17757	MD outcomes	0.94621	0.981463
Cingulum Cingulate Gyrus MD (Right)	APOE_e2_dosage	-0.0264033	0.938222	0.977549	0.000981886	0.0349756	0.977604	-6.03542e-06	0.000321377	0.985017	-1.86543	1.81263	0.0922406	0.0898315	15113	MD outcomes	0.985017	0.977604
Cingulum Cingulate Gyrus MD (Left)	APOE_e4_dosage	-0.297956	0.691114	0.666384	0.0109267	0.0258907	0.673008	-8.27889e-05	0.000239155	0.729216	-1.65261	1.0567	0.0815837	0.07951	17757	MD outcomes	0.986625	0.981463
Cingulum Cingulate Gyrus MD (Left)	APOE_e2_dosage	0.211351	0.940917	0.822276	-0.00837476	0.0350761	0.811295	8.04091e-05	0.0003223	0.802989	-1.63296	2.05566	0.0839944	0.0815634	15113	MD outcomes	0.970077	0.973554
Cingulum Hippocampus MD (Right)	APOE_e4_dosage	0.0236885	0.692136	0.972698	-0.00114539	0.025929	0.964766	2.93684e-05	0.000239508	0.90241	-1.33297	1.38034	0.0346326	0.0324529	17757	MD outcomes	0.986625	0.981463
Cingulum Hippocampus MD (Right)	APOE_e2_dosage	0.851366	0.94221	0.36623	-0.0328577	0.0351243	0.349562	0.00031853	0.000322743	0.323685	-0.995479	2.69821	0.0311876	0.0286164	15113	MD outcomes	0.904339	0.909354
Cingulum Hippocampus MD (Left)	APOE_e4_dosage	0.106412	0.678839	0.875439	-0.00609835	0.0254308	0.810487	9.49181e-05	0.000234907	0.686169	-1.22418	1.437	0.0512167	0.0490744	17757	MD outcomes	0.986625	0.981463
Cingulum Hippocampus MD (Left)	APOE_e2_dosage	-0.348868	0.928202	0.707031	0.0115318	0.0346021	0.738937	-8.62225e-05	0.000317945	0.786251	-2.16826	1.47052	0.0459795	0.0434476	15113	MD outcomes	0.970077	0.973554
Fornix Stria Terminalis MD (Right)	APOE_e4_dosage	0.147754	0.568165	0.794825	-0.00603984	0.0212847	0.776595	6.38933e-05	0.000196609	0.745203	-0.965905	1.26141	0.209065	0.207279	17757	MD outcomes	0.986625	0.981463
Fornix Stria Terminalis MD (Right)	APOE_e2_dosage	0.0405826	0.770574	0.957999	0.00111896	0.0287259	0.968928	-3.50895e-05	0.000263951	0.894243	-1.46984	1.551	0.207633	0.20553	15113	MD outcomes	0.985017	0.977604
Fornix Stria Terminalis MD (Left)	APOE_e4_dosage	-0.234648	0.545022	0.666816	0.00699386	0.0204177	0.73195	-4.27448e-05	0.0001886	0.820705	-1.30294	0.833648	0.191921	0.190096	17757	MD outcomes	0.986625	0.981463
Fornix Stria Terminalis MD (Left)	APOE_e2_dosage	-0.279411	0.740662	0.705997	0.0131184	0.0276108	0.63471	-0.000142816	0.000253705	0.573496	-1.7312	1.17238	0.188635	0.186481	15113	MD outcomes	0.904339	0.917729
Superior Longitudinal Fasciculus MD (Right)	APOE_e4_dosage	0.828724	0.623682	0.183944	-0.0308357	0.0233645	0.18693	0.000293827	0.00021582	0.173391	-0.393754	2.0512	0.129603	0.127638	17757	MD outcomes	0.986625	0.981463
Superior Longitudinal Fasciculus MD (Right)	APOE_e2_dosage	-0.256079	0.852637	0.763924	0.00815518	0.0317851	0.797513	-6.33995e-05	0.000292061	0.828152	-1.92735	1.41519	0.129879	0.127569	15113	MD outcomes	0.970077	0.973554
Superior Longitudinal Fasciculus MD (Left)	APOE_e4_dosage	0.245584	0.630445	0.696881	-0.00842111	0.0236179	0.721428	8.11662e-05	0.00021816	0.709862	-0.990151	1.48132	0.102151	0.100124	17757	MD outcomes	0.986625	0.981463
Superior Longitudinal Fasciculus MD (Left)	APOE_e2_dosage	-0.40555	0.860492	0.637433	0.0154674	0.0320779	0.629684	-0.000149546	0.000294752	0.611907	-2.09222	1.28112	0.10234	0.0999579	15113	MD outcomes	0.91786	0.917729
Superior Frontooccipital Fasciculus MD (Right)	APOE_e4_dosage	-0.0468115	0.514577	0.927517	0.00181746	0.0192772	0.924887	-9.75888e-06	0.000178065	0.956294	-1.05543	0.961809	0.236537	0.234814	17757	MD outcomes	0.986625	0.981463
Superior Frontooccipital Fasciculus MD (Right)	APOE_e2_dosage	-0.521027	0.70527	0.460062	0.0185581	0.0262915	0.480285	-0.000164638	0.000241582	0.495567	-1.90344	0.861387	0.238888	0.236868	15113	MD outcomes	0.904339	0.909354
Superior Frontooccipital Fasciculus MD (Left)	APOE_e4_dosage	-0.105738	0.535414	0.843447	0.00334911	0.0200578	0.867394	-1.77389e-05	0.000185276	0.923726	-1.1552	0.943726	0.217537	0.21577	17757	MD outcomes	0.986625	0.981463
Superior Frontooccipital Fasciculus MD (Left)	APOE_e2_dosage	-0.674468	0.726921	0.353504	0.0273391	0.0270986	0.313051	-0.000275927	0.000248998	0.267816	-2.09932	0.750386	0.217678	0.215602	15113	MD outcomes	0.904339	0.909354
Uncinate Fasciculus MD (Right)	APOE_e4_dosage	-0.41848	0.650897	0.520279	0.0144893	0.024384	0.552377	-0.000117685	0.000225238	0.601333	-1.6943	0.857341	0.0639374	0.0618239	17757	MD outcomes	0.986625	0.981463
Uncinate Fasciculus MD (Right)	APOE_e2_dosage	0.0595812	0.888639	0.946545	-0.00561346	0.0331272	0.865444	8.60017e-05	0.000304393	0.777537	-1.68226	1.80142	0.0648997	0.062418	15113	MD outcomes	0.970077	0.977604
Uncinate Fasciculus MD (Left)	APOE_e4_dosage	-1.26578	0.693207	0.0678702	0.0456359	0.0259691	0.0788812	-0.000400532	0.000239879	0.094991	-2.62454	0.0929719	0.0513283	0.0491864	17757	MD outcomes	0.94621	0.981463
Uncinate Fasciculus MD (Left)	APOE_e2_dosage	-0.935605	0.944044	0.321672	0.0334924	0.0351926	0.341271	-0.000301647	0.000323371	0.350928	-2.78605	0.914836	0.0507131	0.0481938	15113	MD outcomes	0.904339	0.909354
Tapetum MD (Right)	APOE_e4_dosage	-0.852906	0.635363	0.179486	0.0292539	0.0238021	0.219071	-0.000244464	0.000219862	0.266197	-2.09828	0.392467	0.127581	0.125611	17757	MD outcomes	0.986625	0.981463
Tapetum MD (Right)	APOE_e2_dosage	-0.484036	0.861758	0.57434	0.0175342	0.0321251	0.585206	-0.00016161	0.000295185	0.584052	-2.17319	1.20511	0.125693	0.123372	15113	MD outcomes	0.904339	0.917729
Tapetum MD (Left)	APOE_e4_dosage	-1.10545	0.653213	0.0906022	0.0393408	0.0244708	0.107927	-0.000347022	0.000226039	0.124745	-2.38581	0.174915	0.0814751	0.0794013	17757	MD outcomes	0.94621	0.981463
Tapetum MD (Left)	APOE_e2_dosage	0.167831	0.886967	0.849924	-0.00551405	0.0330649	0.867558	3.44807e-05	0.00030382	0.909643	-1.57073	1.90639	0.0798858	0.0774439	15113	MD outcomes	0.985017	0.977604

### Sheet: STable9_Fully_APOEXsex_MRI
Outcome	APOE	beta_APOE	std_APOE	p_value_APOE	beta_interaction_sex	std_interaction_sex	p_value_interaction_sex	CI_lower	CI_upper	R_squared	Adjusted_R_squared	n	Category	FDR_p_value_interaction_sex_group
Periventricular WMH	APOE_e4_dosage	0.0218082	0.0160623	0.174567	-0.00455651	0.0229192	0.842415	-0.0494804	0.0403674	0.29589	0.2943	17757	WMH outcomes	0.842415
Periventricular WMH	APOE_e2_dosage	-0.00913992	0.022367	0.682813	-0.0523922	0.0317238	0.0986551	-0.114575	0.00979029	0.291581	0.289701	15113	WMH outcomes	0.147983
Deep WMH	APOE_e4_dosage	0.0272987	0.0178557	0.126321	-0.00809749	0.0254783	0.750626	-0.0580375	0.0418425	0.133268	0.131311	17757	WMH outcomes	0.842415
Deep WMH	APOE_e2_dosage	0.00692894	0.0247146	0.779207	-0.045637	0.0350536	0.192963	-0.114346	0.0230723	0.133335	0.131035	15113	WMH outcomes	0.192963
WMH from T1/T2 FLAIR	APOE_e4_dosage	0.0266838	0.0162273	0.100117	-0.00632101	0.0231547	0.784864	-0.0517066	0.0390645	0.279043	0.277415	17757	WMH outcomes	0.842415
WMH from T1/T2 FLAIR	APOE_e2_dosage	-0.00505446	0.0225586	0.822714	-0.0543198	0.0319956	0.0895793	-0.117035	0.00839535	0.275228	0.273305	15113	WMH outcomes	0.147983
Entorhinal Volume	APOE_e4_dosage	-0.0171655	0.0180515	0.341658	0.00405451	0.0257577	0.874924	-0.0464331	0.0545421	0.146565	0.144638	17757	Volume outcomes	0.874924
Entorhinal Volume	APOE_e2_dosage	0.0101718	0.0249402	0.68339	0.00756408	0.0353735	0.830679	-0.0617722	0.0769004	0.148724	0.146465	15113	Volume outcomes	0.830679
Parahippocampal Volume	APOE_e4_dosage	-0.0501006	0.0183744	0.00640449	0.0279012	0.0262184	0.287261	-0.0234895	0.0792919	0.134745	0.132791	17757	Volume outcomes	0.556194
Parahippocampal Volume	APOE_e2_dosage	-0.032796	0.025518	0.198738	0.0148194	0.036193	0.682211	-0.0561233	0.0857621	0.138429	0.136143	15113	Volume outcomes	0.790543
Amygdala Volume	APOE_e4_dosage	-0.0431253	0.0149452	0.00391181	0.0464421	0.0213252	0.0294339	0.0046426	0.0882417	0.445087	0.443834	17757	Volume outcomes	0.176603
Amygdala Volume	APOE_e2_dosage	-0.0112939	0.0206099	0.583712	0.0297556	0.0292318	0.308733	-0.0275423	0.0870534	0.439822	0.438336	15113	Volume outcomes	0.790543
Hippocampus Volume	APOE_e4_dosage	-0.0519945	0.0152331	0.000643351	0.0214185	0.0217361	0.324446	-0.0211863	0.0640233	0.419274	0.417963	17757	Volume outcomes	0.556194
Hippocampus Volume	APOE_e2_dosage	-0.0281653	0.0210002	0.179879	0.0427584	0.0297853	0.15115	-0.0156244	0.101141	0.420934	0.419397	15113	Volume outcomes	0.658333
Entorhinal Volume (Right)	APOE_e4_dosage	-0.0129591	0.0186057	0.486117	0.0147215	0.0265484	0.579233	-0.0373159	0.0667589	0.106779	0.104762	17757	Volume outcomes	0.703944
Entorhinal Volume (Right)	APOE_e2_dosage	0.00719787	0.0256143	0.778707	0.033736	0.0363297	0.353107	-0.0374745	0.104947	0.106884	0.104513	15113	Volume outcomes	0.790543
Entorhinal Volume (Left)	APOE_e4_dosage	-0.0169793	0.0183737	0.355442	-0.00713032	0.0262174	0.785649	-0.058519	0.0442584	0.117013	0.115019	17757	Volume outcomes	0.857072
Entorhinal Volume (Left)	APOE_e2_dosage	0.0105213	0.0256018	0.681107	-0.0192945	0.0363119	0.595182	-0.0904702	0.0518813	0.119237	0.1169	15113	Volume outcomes	0.790543
Parahippocampal Volume (Left)	APOE_e4_dosage	-0.0343431	0.0188759	0.0688653	0.018232	0.026934	0.498469	-0.0345613	0.0710253	0.0972139	0.0951755	17757	Volume outcomes	0.703944
Parahippocampal Volume (Left)	APOE_e2_dosage	-0.0353432	0.0260674	0.175171	0.0130231	0.0369723	0.724664	-0.0594471	0.0854932	0.104224	0.101847	15113	Volume outcomes	0.790543
Parahippocampal Volume (Right)	APOE_e4_dosage	-0.0556363	0.0185641	0.00273036	0.032019	0.026489	0.226769	-0.0199021	0.08394	0.115652	0.113655	17757	Volume outcomes	0.544247
Parahippocampal Volume (Right)	APOE_e2_dosage	-0.0215273	0.025993	0.407571	0.0131401	0.0368667	0.721531	-0.0591232	0.0854033	0.113359	0.111006	15113	Volume outcomes	0.790543
Amygdala Volume (Left)	APOE_e4_dosage	-0.045051	0.0158316	0.0044373	0.0516529	0.02259	0.0222347	0.00737423	0.0959316	0.382576	0.381182	17757	Volume outcomes	0.176603
Amygdala Volume (Left)	APOE_e2_dosage	0.00240099	0.0218596	0.91254	0.0144033	0.0310042	0.642253	-0.0463687	0.0751754	0.374483	0.372823	15113	Volume outcomes	0.790543
Amygdala Volume (Right)	APOE_e4_dosage	-0.0363062	0.0152694	0.0174313	0.0359816	0.0217879	0.0986651	-0.00672486	0.078688	0.416927	0.415611	17757	Volume outcomes	0.39466
Amygdala Volume (Right)	APOE_e2_dosage	-0.0236168	0.0211153	0.263385	0.0416252	0.0299486	0.164583	-0.0170776	0.100328	0.412973	0.411415	15113	Volume outcomes	0.658333
Hippocampus Volume (Left)	APOE_e4_dosage	-0.0507113	0.0155574	0.00111774	0.0120707	0.0221989	0.58662	-0.0314413	0.0555826	0.395329	0.393964	17757	Volume outcomes	0.703944
Hippocampus Volume (Left)	APOE_e2_dosage	-0.0103863	0.0214789	0.628708	0.0192966	0.0304643	0.526471	-0.0404171	0.0790103	0.396153	0.394551	15113	Volume outcomes	0.790543
Hippocampus Volume (Right)	APOE_e4_dosage	-0.0495329	0.0156885	0.00159523	0.0287785	0.0223859	0.198613	-0.0151001	0.0726571	0.383845	0.382453	17757	Volume outcomes	0.544247
Hippocampus Volume (Right)	APOE_e2_dosage	-0.0430533	0.0216327	0.0465874	0.0620095	0.0306824	0.0432961	0.00186828	0.122151	0.385576	0.383945	15113	Volume outcomes	0.519554
Middle Cerebellar Peduncle FA	APOE_e4_dosage	-0.049565	0.017628	0.00493315	0.013177	0.0251538	0.600384	-0.0361268	0.0624808	0.0968458	0.0948577	17757	FA outcomes	0.916839
Middle Cerebellar Peduncle FA	APOE_e2_dosage	-0.0127999	0.0243422	0.599012	0.0787872	0.0345284	0.0225148	0.0111072	0.146467	0.102597	0.100275	15113	FA outcomes	0.191104
Pontine Crossing Tract FA	APOE_e4_dosage	-0.0407085	0.0193895	0.0357857	0.0542501	0.0276673	0.0499175	1.95485e-05	0.108481	0.0403437	0.0382312	17757	FA outcomes	0.597713
Pontine Crossing Tract FA	APOE_e2_dosage	-0.0208647	0.026697	0.434498	0.0595515	0.0378687	0.115837	-0.0146757	0.133779	0.0436957	0.0412214	15113	FA outcomes	0.3089
Genu of Corpus Callosum FA	APOE_e4_dosage	-0.0234346	0.0170945	0.170427	0.00450097	0.0243925	0.853605	-0.0433107	0.0523127	0.130021	0.128106	17757	FA outcomes	0.931206
Genu of Corpus Callosum FA	APOE_e2_dosage	-0.0271798	0.0238047	0.253564	0.0590627	0.0337661	0.0802818	-0.00712297	0.125248	0.133873	0.131632	15113	FA outcomes	0.275506
Body of Corpus Callosum FA	APOE_e4_dosage	-0.0272116	0.0176244	0.122613	0.00109056	0.0251487	0.965412	-0.0482033	0.0503845	0.0801297	0.0781048	17757	FA outcomes	0.982219
Body of Corpus Callosum FA	APOE_e2_dosage	-0.0190772	0.024412	0.43454	0.0605545	0.0346275	0.080356	-0.00731954	0.128429	0.0835279	0.0811566	15113	FA outcomes	0.275506
Splenium of Corpus Callosum FA	APOE_e4_dosage	-0.0169274	0.0179502	0.345682	-0.00859951	0.0256135	0.73707	-0.0588044	0.0416054	0.0105776	0.00839957	17757	FA outcomes	0.916839
Splenium of Corpus Callosum FA	APOE_e2_dosage	-0.0327175	0.0247545	0.186294	0.0552469	0.0351133	0.115649	-0.0135794	0.124073	0.0130596	0.010506	15113	FA outcomes	0.3089
Fornix FA	APOE_e4_dosage	-0.0282873	0.0159649	0.0764376	0.0220665	0.0227807	0.332733	-0.0225858	0.0667188	0.302438	0.300903	17757	FA outcomes	0.916839
Fornix FA	APOE_e2_dosage	0.0317269	0.0219911	0.149123	-0.00777998	0.0311936	0.803047	-0.0689232	0.0533632	0.299217	0.297404	15113	FA outcomes	0.907346
Middle Cerebellar Peduncle MD	APOE_e4_dosage	0.0217798	0.0182473	0.232654	-0.00223342	0.0260374	0.931644	-0.0532694	0.0488025	0.0582007	0.0561275	17757	MD outcomes	0.9564
Middle Cerebellar Peduncle MD	APOE_e2_dosage	-0.0478399	0.0251834	0.0574971	0.0235618	0.0357217	0.509526	-0.0464572	0.0935807	0.057994	0.0555566	15113	MD outcomes	0.815242
Pontine Crossing Tract MD	APOE_e4_dosage	0.0258973	0.0186312	0.164547	-0.0193776	0.0265852	0.466082	-0.0714872	0.0327321	0.0387589	0.0366429	17757	MD outcomes	0.807043
Pontine Crossing Tract MD	APOE_e2_dosage	-0.0447035	0.0256777	0.0817131	0.0321086	0.0364228	0.378032	-0.0392845	0.103502	0.0383204	0.0358321	15113	MD outcomes	0.725822
Genu of Corpus Callosum MD	APOE_e4_dosage	0.021187	0.0166306	0.20269	0.0219175	0.0237306	0.355708	-0.0245967	0.0684318	0.195472	0.193701	17757	MD outcomes	0.776091
Genu of Corpus Callosum MD	APOE_e2_dosage	0.0152893	0.0232556	0.510905	-0.0449668	0.0329872	0.172852	-0.109626	0.019692	0.192955	0.190867	15113	MD outcomes	0.634559
Body of Corpus Callosum MD	APOE_e4_dosage	0.0212731	0.0170456	0.212044	0.0186502	0.0243228	0.443223	-0.0290249	0.0663253	0.152955	0.15109	17757	MD outcomes	0.807043
Body of Corpus Callosum MD	APOE_e2_dosage	0.0039746	0.0236575	0.866581	-0.0491458	0.0335573	0.143069	-0.114922	0.0166305	0.153809	0.151619	15113	MD outcomes	0.634559
Splenium of Corpus Callosum MD	APOE_e4_dosage	0.0187517	0.0167266	0.262273	0.0283227	0.0238676	0.235377	-0.01846	0.0751055	0.119379	0.117441	17757	MD outcomes	0.717827
Splenium of Corpus Callosum MD	APOE_e2_dosage	0.00448429	0.0231446	0.846373	-0.0176319	0.0328297	0.591226	-0.0819822	0.0467184	0.115956	0.113668	15113	MD outcomes	0.831688
Fornix MD	APOE_e4_dosage	0.0304172	0.0157765	0.0538709	-0.0297979	0.0225119	0.185636	-0.0739234	0.0143276	0.289459	0.287895	17757	MD outcomes	0.717827
Fornix MD	APOE_e2_dosage	-0.0338037	0.0217591	0.120314	0.00770096	0.0308644	0.80297	-0.0527971	0.068199	0.283216	0.281362	15113	MD outcomes	0.866227
Corticospinal Tract FA (Right)	APOE_e4_dosage	-0.0189621	0.0184379	0.303761	0.0101797	0.0263095	0.698818	-0.0413894	0.0617489	0.107474	0.105509	17757	FA outcomes	0.916839
Corticospinal Tract FA (Right)	APOE_e2_dosage	0.0364567	0.0254972	0.152787	-0.035205	0.0361669	0.330368	-0.106096	0.0356865	0.105948	0.103634	15113	FA outcomes	0.546816
Corticospinal Tract FA (Left)	APOE_e4_dosage	-0.0154293	0.0186039	0.406912	-0.00556055	0.0265463	0.834087	-0.0575939	0.0464728	0.0744056	0.0723681	17757	FA outcomes	0.931074
Corticospinal Tract FA (Left)	APOE_e2_dosage	-0.00175185	0.0256025	0.945448	0.00632609	0.0363162	0.861715	-0.0648581	0.0775103	0.0764532	0.0740636	15113	FA outcomes	0.940052
Medial Lemniscus FA (Right)	APOE_e4_dosage	-0.00158514	0.0172551	0.926806	0.0202297	0.0246217	0.411305	-0.0280313	0.0684906	0.114306	0.112357	17757	FA outcomes	0.916839
Medial Lemniscus FA (Right)	APOE_e2_dosage	0.0231848	0.0239832	0.333706	-0.0191698	0.0340193	0.573104	-0.0858517	0.0475121	0.109789	0.107485	15113	FA outcomes	0.809089
Medial Lemniscus FA (Left)	APOE_e4_dosage	-0.0050514	0.0175279	0.773204	0.014657	0.025011	0.557868	-0.034367	0.063681	0.0958201	0.0938298	17757	FA outcomes	0.916839
Medial Lemniscus FA (Left)	APOE_e2_dosage	0.0345087	0.0243965	0.157236	-0.0196221	0.0346054	0.570707	-0.0874529	0.0482088	0.0924021	0.0900537	15113	FA outcomes	0.809089
Inferior Cerebellar Peduncle FA (Right)	APOE_e4_dosage	-0.00284965	0.016937	0.866388	0.0196601	0.0241678	0.41595	-0.027711	0.0670313	0.0732627	0.0712227	17757	FA outcomes	0.916839
Inferior Cerebellar Peduncle FA (Right)	APOE_e2_dosage	0.0297478	0.0234894	0.205377	-0.00364366	0.0333188	0.91292	-0.0689526	0.0616652	0.0762697	0.0738797	15113	FA outcomes	0.960121
Inferior Cerebellar Peduncle FA (Left)	APOE_e4_dosage	0.00261588	0.0171828	0.879001	0.0116108	0.0245185	0.635826	-0.0364479	0.0596695	0.0683918	0.0663411	17757	FA outcomes	0.916839
Inferior Cerebellar Peduncle FA (Left)	APOE_e2_dosage	0.0182216	0.0237953	0.443828	0.0241147	0.0337528	0.474959	-0.0420448	0.0902743	0.0712682	0.0688652	15113	FA outcomes	0.712439
Superior Cerebellar Peduncle FA (Left)	APOE_e4_dosage	-0.00554342	0.0173523	0.749379	-0.00743289	0.0247603	0.764033	-0.0559655	0.0410998	0.0753687	0.0733333	17757	FA outcomes	0.916839
Superior Cerebellar Peduncle FA (Left)	APOE_e2_dosage	-0.0357737	0.0240663	0.137177	0.0713448	0.0341371	0.0366392	0.00443192	0.138258	0.0782631	0.0758782	15113	FA outcomes	0.25124
Superior Cerebellar Peduncle FA (Right)	APOE_e4_dosage	0.00308433	0.0175829	0.860755	-0.00993616	0.0250894	0.692088	-0.0591139	0.0392416	0.0743369	0.0722992	17757	FA outcomes	0.916839
Superior Cerebellar Peduncle FA (Right)	APOE_e2_dosage	-0.0334703	0.0243047	0.168497	0.0684022	0.0344752	0.0472631	0.00082658	0.135978	0.077477	0.07509	15113	FA outcomes	0.275506
Cerebral Peduncle FA (Right)	APOE_e4_dosage	-0.0180512	0.0180922	0.318422	-0.00944094	0.0258162	0.714595	-0.0600432	0.0411614	0.0920133	0.0900146	17757	FA outcomes	0.916839
Cerebral Peduncle FA (Right)	APOE_e2_dosage	0.00346272	0.0250779	0.89018	0.0178891	0.0355721	0.615044	-0.0518365	0.0876148	0.0944804	0.0921374	15113	FA outcomes	0.843488
Cerebral Peduncle FA (Left)	APOE_e4_dosage	-0.00630313	0.0174686	0.718234	-0.0218511	0.0249263	0.380701	-0.0707091	0.0270069	0.116333	0.114388	17757	FA outcomes	0.916839
Cerebral Peduncle FA (Left)	APOE_e2_dosage	-0.00931312	0.0244136	0.702858	0.034085	0.0346298	0.324999	-0.0337935	0.101964	0.117792	0.115509	15113	FA outcomes	0.546816
Anterior Limb of Internal Capsule FA (Right)	APOE_e4_dosage	-0.0217987	0.017916	0.223728	-0.00597257	0.0255647	0.815278	-0.0560819	0.0441367	0.0699583	0.067911	17757	FA outcomes	0.931074
Anterior Limb of Internal Capsule FA (Right)	APOE_e2_dosage	-0.0379371	0.0249575	0.128515	0.0799769	0.0354012	0.023888	0.0105861	0.149368	0.0746457	0.0722514	15113	FA outcomes	0.191104
Anterior Limb of Internal Capsule FA (Left)	APOE_e4_dosage	-0.0250389	0.0176588	0.156229	-0.00220096	0.0251978	0.930396	-0.051591	0.0471891	0.0863953	0.0843842	17757	FA outcomes	0.970848
Anterior Limb of Internal Capsule FA (Left)	APOE_e2_dosage	-0.0358544	0.02466	0.145981	0.0794705	0.0349792	0.0231045	0.010907	0.148034	0.0897492	0.087394	15113	FA outcomes	0.191104
Posterior Limb of Internal Capsule FA (Right)	APOE_e4_dosage	0.0123735	0.018753	0.509381	-0.0498933	0.026759	0.0622618	-0.102344	0.0025569	0.0493276	0.0472349	17757	FA outcomes	0.597713
Posterior Limb of Internal Capsule FA (Right)	APOE_e2_dosage	-0.0491337	0.026065	0.0594427	0.0333538	0.0369722	0.367	-0.0391161	0.105824	0.0521829	0.0497305	15113	FA outcomes	0.5872
Posterior Limb of Internal Capsule FA (Left)	APOE_e4_dosage	0.0254758	0.0187181	0.173523	-0.0544567	0.0267093	0.041478	-0.10681	-0.0021039	0.0506432	0.0485534	17757	FA outcomes	0.597713
Posterior Limb of Internal Capsule FA (Left)	APOE_e2_dosage	-0.0395261	0.02606	0.129355	0.047441	0.0369651	0.199371	-0.025015	0.119897	0.0517834	0.04933	15113	FA outcomes	0.416079
Retrolenticular Part of Internal Capsule FA (Right)	APOE_e4_dosage	-0.0104216	0.0188879	0.581121	-0.0289056	0.0269516	0.283511	-0.0817334	0.0239223	0.0348617	0.0327372	17757	FA outcomes	0.916839
Retrolenticular Part of Internal Capsule FA (Right)	APOE_e2_dosage	-0.00217964	0.0261474	0.933567	0.0486838	0.0370892	0.189333	-0.0240154	0.121383	0.0400705	0.0375868	15113	FA outcomes	0.413089
Retrolenticular Part of Internal Capsule FA (Left)	APOE_e4_dosage	-0.00691806	0.018843	0.713517	-0.0190613	0.0268875	0.478378	-0.0717634	0.0336407	0.0357359	0.0336133	17757	FA outcomes	0.916839
Retrolenticular Part of Internal Capsule FA (Left)	APOE_e2_dosage	-0.0348437	0.0259595	0.179539	0.0931591	0.0368225	0.0114179	0.0209826	0.165336	0.0397591	0.0372745	15113	FA outcomes	0.191104
Anterior Corona Radiata FA (Right)	APOE_e4_dosage	-0.0227438	0.0174044	0.191303	-0.00894865	0.0248347	0.718605	-0.057627	0.0397297	0.14428	0.142397	17757	FA outcomes	0.916839
Anterior Corona Radiata FA (Right)	APOE_e2_dosage	-0.0171633	0.0243151	0.48028	0.0809676	0.0344901	0.0189096	0.0133629	0.148572	0.146017	0.143808	15113	FA outcomes	0.191104
Anterior Corona Radiata FA (Left)	APOE_e4_dosage	-0.00735459	0.0169497	0.664362	-0.0148425	0.0241859	0.539432	-0.0622493	0.0325643	0.190426	0.188644	17757	FA outcomes	0.916839
Anterior Corona Radiata FA (Left)	APOE_e2_dosage	-0.00181871	0.0236711	0.938758	0.0564509	0.0335765	0.0927327	-0.00936312	0.122265	0.191253	0.189161	15113	FA outcomes	0.296745
Superior Corona Radiata FA (Right)	APOE_e4_dosage	0.0210272	0.0186857	0.260472	-0.0343905	0.026663	0.19713	-0.0866526	0.0178716	0.0595601	0.05749	17757	FA outcomes	0.916839
Superior Corona Radiata FA (Right)	APOE_e2_dosage	0.0128995	0.02596	0.619266	-0.000763112	0.0368232	0.983466	-0.0729411	0.0714149	0.0624407	0.0600149	15113	FA outcomes	0.999433
Superior Corona Radiata FA (Left)	APOE_e4_dosage	0.0219458	0.0186024	0.238122	-0.0304272	0.0265441	0.251691	-0.0824563	0.0216018	0.0680479	0.0659964	17757	FA outcomes	0.916839
Superior Corona Radiata FA (Left)	APOE_e2_dosage	-0.00479013	0.0258693	0.853101	0.0168158	0.0366946	0.64677	-0.05511	0.0887416	0.0734045	0.0710071	15113	FA outcomes	0.85873
Posterior Corona Radiata FA (Right)	APOE_e4_dosage	-0.00407447	0.0186956	0.82748	-0.0252739	0.0266771	0.343447	-0.0775637	0.0270158	0.0165208	0.0143559	17757	FA outcomes	0.916839
Posterior Corona Radiata FA (Right)	APOE_e2_dosage	-0.00706611	0.0258014	0.784192	0.00367042	0.0365984	0.920116	-0.0680668	0.0754076	0.017761	0.0152196	15113	FA outcomes	0.960121
Posterior Corona Radiata FA (Left)	APOE_e4_dosage	0.0165194	0.0183773	0.368715	-0.0497273	0.0262229	0.0579328	-0.101127	0.00167221	0.0336988	0.0315717	17757	FA outcomes	0.597713
Posterior Corona Radiata FA (Left)	APOE_e2_dosage	0.00262181	0.0254289	0.917882	0.0124519	0.0360699	0.729936	-0.0582495	0.0831533	0.0342727	0.031774	15113	FA outcomes	0.907346
Posterior Thalamic Radiation FA (Right)	APOE_e4_dosage	-0.0412353	0.0171641	0.0162975	-0.0192462	0.0244919	0.431984	-0.0672526	0.0287603	0.13275	0.130841	17757	FA outcomes	0.916839
Posterior Thalamic Radiation FA (Right)	APOE_e2_dosage	-0.0119875	0.0237715	0.614072	0.0612127	0.0337189	0.0694851	-0.00488047	0.127306	0.131091	0.128843	15113	FA outcomes	0.275506
Posterior Thalamic Radiation FA (Left)	APOE_e4_dosage	-0.0351002	0.0172151	0.0414735	0.000547489	0.0245646	0.982219	-0.0476016	0.0486966	0.123152	0.121222	17757	FA outcomes	0.982219
Posterior Thalamic Radiation FA (Left)	APOE_e2_dosage	-0.00796836	0.0237653	0.737408	0.0543427	0.0337102	0.106971	-0.0117334	0.120419	0.12285	0.12058	15113	FA outcomes	0.3089
Sagittal Stratum FA (Right)	APOE_e4_dosage	-0.021779	0.0184548	0.237965	-0.0383265	0.0263335	0.145569	-0.0899429	0.0132898	0.0592983	0.0572275	17757	FA outcomes	0.916839
Sagittal Stratum FA (Right)	APOE_e2_dosage	0.0184357	0.0256843	0.472903	0.0106332	0.0364323	0.770397	-0.0607785	0.0820448	0.0564983	0.0540571	15113	FA outcomes	0.907346
Sagittal Stratum FA (Left)	APOE_e4_dosage	-0.0356819	0.0185829	0.0548553	0.013963	0.0265163	0.598491	-0.0380116	0.0659376	0.0536815	0.0515984	17757	FA outcomes	0.916839
Sagittal Stratum FA (Left)	APOE_e2_dosage	-0.0355417	0.0257956	0.16828	0.0680206	0.0365901	0.0630485	-0.00370052	0.139742	0.0529751	0.0505247	15113	FA outcomes	0.275506
External Capsule FA (Right)	APOE_e4_dosage	-0.0197592	0.0173936	0.255971	0.00355229	0.0248193	0.886192	-0.045096	0.0522005	0.129752	0.127836	17757	FA outcomes	0.945272
External Capsule FA (Right)	APOE_e2_dosage	-0.0342503	0.0241278	0.155764	0.0618306	0.0342244	0.0708408	-0.00525333	0.128914	0.13302	0.130777	15113	FA outcomes	0.275506
External Capsule FA (Left)	APOE_e4_dosage	-0.0173941	0.0177359	0.326738	0.0143274	0.0253077	0.571313	-0.0352781	0.063933	0.104491	0.102519	17757	FA outcomes	0.916839
External Capsule FA (Left)	APOE_e2_dosage	-0.0253169	0.024611	0.303646	0.0525392	0.0349098	0.132346	-0.0158883	0.120967	0.107937	0.105629	15113	FA outcomes	0.31763
Cingulum Cingulate Gyrus FA (Right)	APOE_e4_dosage	-0.00266787	0.0184352	0.884937	-0.0114876	0.0263055	0.662334	-0.0630491	0.0400738	0.0759301	0.0738959	17757	FA outcomes	0.916839
Cingulum Cingulate Gyrus FA (Right)	APOE_e2_dosage	0.0185845	0.0256888	0.469417	2.59166e-05	0.0364386	0.999433	-0.0713981	0.07145	0.0767619	0.0743731	15113	FA outcomes	0.999433
Cingulum Cingulate Gyrus FA (Left)	APOE_e4_dosage	-0.02784	0.018261	0.127386	0.0143467	0.026057	0.581922	-0.0367275	0.0654209	0.0904116	0.0884093	17757	FA outcomes	0.916839
Cingulum Cingulate Gyrus FA (Left)	APOE_e2_dosage	0.00450143	0.0253037	0.858807	0.00957241	0.0358924	0.789706	-0.060781	0.0799258	0.0908786	0.0885264	15113	FA outcomes	0.907346
Cingulum Hippocampus FA (Right)	APOE_e4_dosage	-0.0425467	0.019161	0.0263986	-0.0237904	0.0273413	0.384242	-0.0773819	0.0298011	0.0544645	0.0523831	17757	FA outcomes	0.916839
Cingulum Hippocampus FA (Right)	APOE_e2_dosage	-0.0187103	0.0264525	0.479381	0.0408505	0.0375219	0.276299	-0.032697	0.114398	0.0600758	0.0576438	15113	FA outcomes	0.530495
Cingulum Hippocampus FA (Left)	APOE_e4_dosage	-0.0411719	0.0191061	0.0311822	-0.0313137	0.0272629	0.250744	-0.0847516	0.0221243	0.0595894	0.0575193	17757	FA outcomes	0.916839
Cingulum Hippocampus FA (Left)	APOE_e2_dosage	-0.0260104	0.0263547	0.323689	0.050979	0.0373831	0.172685	-0.0222964	0.124254	0.0584043	0.055968	15113	FA outcomes	0.394709
Fornix Cresstria Terminalis FA (Right)	APOE_e4_dosage	-0.0496178	0.0162494	0.00226511	0.0080273	0.0231866	0.729193	-0.0374207	0.0534753	0.260564	0.258937	17757	FA outcomes	0.916839
Fornix Cresstria Terminalis FA (Right)	APOE_e2_dosage	-0.00435901	0.0224684	0.846173	0.0490035	0.0318705	0.124173	-0.0134666	0.111474	0.258532	0.256613	15113	FA outcomes	0.313699
Fornix Cresstria Terminalis FA (Left)	APOE_e4_dosage	-0.0457302	0.0161504	0.00463778	0.0321583	0.0230453	0.162901	-0.0130128	0.0773293	0.266587	0.264973	17757	FA outcomes	0.916839
Fornix Cresstria Terminalis FA (Left)	APOE_e2_dosage	-0.0197061	0.0223719	0.378418	0.0581367	0.0317337	0.0669686	-0.00406522	0.120339	0.264061	0.262157	15113	FA outcomes	0.275506
Superior Longitudinal Fasciculus FA (Right)	APOE_e4_dosage	-0.0183539	0.0185784	0.323208	0.0231072	0.0265099	0.383415	-0.0288549	0.0750692	0.0394014	0.0372868	17757	FA outcomes	0.916839
Superior Longitudinal Fasciculus FA (Right)	APOE_e2_dosage	0.0175757	0.0257105	0.494238	0.0262414	0.0364694	0.471815	-0.045243	0.0977258	0.0440229	0.0415494	15113	FA outcomes	0.712439
Superior Longitudinal Fasciculus FA (Left)	APOE_e4_dosage	-0.0307922	0.0184953	0.0959565	0.0493068	0.0263913	0.061737	-0.00242271	0.101036	0.045291	0.0431895	17757	FA outcomes	0.597713
Superior Longitudinal Fasciculus FA (Left)	APOE_e2_dosage	-0.00342554	0.0255621	0.893397	0.0380569	0.0362588	0.293924	-0.0330148	0.109129	0.0478666	0.045403	15113	FA outcomes	0.531211
Superior Frontooccipital Fasciculus FA (Right)	APOE_e4_dosage	0.00927629	0.0176388	0.598962	-0.0413854	0.0251692	0.100134	-0.0907194	0.00794862	0.0999103	0.097929	17757	FA outcomes	0.801073
Superior Frontooccipital Fasciculus FA (Right)	APOE_e2_dosage	0.00626997	0.0245191	0.798172	0.036137	0.0347794	0.298806	-0.0320349	0.104309	0.100759	0.0984327	15113	FA outcomes	0.531211
Superior Frontooccipital Fasciculus FA (Left)	APOE_e4_dosage	-0.00641386	0.0173	0.710833	-0.0112254	0.0246857	0.649307	-0.0596118	0.037161	0.1199	0.117963	17757	FA outcomes	0.916839
Superior Frontooccipital Fasciculus FA (Left)	APOE_e2_dosage	0.0265605	0.0239152	0.266754	0.00959136	0.0339228	0.77738	-0.0569015	0.0760842	0.12039	0.118114	15113	FA outcomes	0.907346
Uncinate Fasciculus FA (Right)	APOE_e4_dosage	0.0163886	0.0191925	0.393168	-0.0342189	0.0273862	0.211502	-0.0878986	0.0194608	0.0328613	0.0307324	17757	FA outcomes	0.916839
Uncinate Fasciculus FA (Right)	APOE_e2_dosage	0.019067	0.0266756	0.474761	-0.00895936	0.0378384	0.812831	-0.0831272	0.0652084	0.0351489	0.0326524	15113	FA outcomes	0.907346
Uncinate Fasciculus FA (Left)	APOE_e4_dosage	0.0171266	0.0193028	0.374951	-0.0173445	0.0275436	0.528892	-0.0713326	0.0366436	0.0274005	0.0252595	17757	FA outcomes	0.916839
Uncinate Fasciculus FA (Left)	APOE_e2_dosage	0.0431218	0.0269549	0.109669	-0.0167179	0.0382344	0.661938	-0.0916621	0.0582262	0.0292782	0.0267665	15113	FA outcomes	0.85873
Tapetum FA (Right)	APOE_e4_dosage	0.0022961	0.0182857	0.900075	-0.00839901	0.0260923	0.747535	-0.0595424	0.0427444	0.0866657	0.0846552	17757	FA outcomes	0.916839
Tapetum FA (Right)	APOE_e2_dosage	-0.0475035	0.0252933	0.0603859	0.127737	0.0358776	0.000371485	0.0574128	0.198062	0.0829059	0.080533	15113	FA outcomes	0.0178313
Tapetum FA (Left)	APOE_e4_dosage	0.00890022	0.0187412	0.634863	-0.00586252	0.0267422	0.826478	-0.0582798	0.0465548	0.0343167	0.032191	17757	FA outcomes	0.931074
Tapetum FA (Left)	APOE_e2_dosage	0.00576979	0.0259048	0.823748	0.0437583	0.0367449	0.233725	-0.0282662	0.115783	0.0333494	0.0308483	15113	FA outcomes	0.46745
Corticospinal Tract MD (Right)	APOE_e4_dosage	0.0401018	0.0188933	0.0338065	-0.0364977	0.0269593	0.175815	-0.0893406	0.0163452	0.0190878	0.0169286	17757	MD outcomes	0.717827
Corticospinal Tract MD (Right)	APOE_e2_dosage	-0.0241552	0.0258937	0.350907	0.00893396	0.0367292	0.807824	-0.0630598	0.0809277	0.0186354	0.0160962	15113	MD outcomes	0.866227
Corticospinal Tract MD (Left)	APOE_e4_dosage	0.0394975	0.019208	0.0397674	-0.0318831	0.0274082	0.244736	-0.085606	0.0218397	0.0120434	0.00986866	17757	MD outcomes	0.717827
Corticospinal Tract MD (Left)	APOE_e2_dosage	-0.0219445	0.0264224	0.406254	-0.0142573	0.0374791	0.703649	-0.087721	0.0592063	0.0135352	0.0109828	15113	MD outcomes	0.831688
Medial Lemniscus MD (Right)	APOE_e4_dosage	0.0451584	0.0162431	0.00543911	-0.0425587	0.0231777	0.0663456	-0.0879893	0.00287178	0.0751756	0.0731398	17757	MD outcomes	0.717827
Medial Lemniscus MD (Right)	APOE_e2_dosage	-0.0188083	0.0223668	0.400416	-0.0218315	0.0317265	0.491391	-0.0840193	0.0403563	0.0708423	0.0684382	15113	MD outcomes	0.813337
Medial Lemniscus MD (Left)	APOE_e4_dosage	0.0246494	0.0164104	0.133101	-0.0258745	0.0234164	0.269185	-0.0717729	0.0200239	0.0664005	0.0643454	17757	MD outcomes	0.717827
Medial Lemniscus MD (Left)	APOE_e2_dosage	-0.0403675	0.022757	0.0761085	-0.00692513	0.03228	0.830134	-0.0701978	0.0563476	0.0668313	0.0644168	15113	MD outcomes	0.866227
Inferior Cerebellar Peduncle MD (Right)	APOE_e4_dosage	0.0150392	0.0160023	0.347327	-0.00382073	0.0228341	0.867116	-0.0485778	0.0409363	0.0792681	0.0772413	17757	MD outcomes	0.9564
Inferior Cerebellar Peduncle MD (Right)	APOE_e2_dosage	-0.00411518	0.0223337	0.853813	-0.0375275	0.0316795	0.236196	-0.0996232	0.0245683	0.0796081	0.0772266	15113	MD outcomes	0.634559
Inferior Cerebellar Peduncle MD (Left)	APOE_e4_dosage	0.00416977	0.0151893	0.783688	0.00172747	0.021674	0.936475	-0.0407556	0.0442106	0.0712351	0.0691906	17757	MD outcomes	0.9564
Inferior Cerebellar Peduncle MD (Left)	APOE_e2_dosage	-0.0128776	0.0210402	0.540516	-0.0388693	0.0298447	0.192805	-0.0973686	0.01963	0.0741263	0.0717307	15113	MD outcomes	0.634559
Superior Cerebellar Peduncle MD (Right)	APOE_e4_dosage	0.0192955	0.0184564	0.295825	-0.000904192	0.0263359	0.972612	-0.0525251	0.0507167	0.0633303	0.0612684	17757	MD outcomes	0.972612
Superior Cerebellar Peduncle MD (Right)	APOE_e2_dosage	-0.000746525	0.025619	0.976754	-0.0254735	0.0363396	0.483323	-0.0967036	0.0457565	0.0621288	0.0597021	15113	MD outcomes	0.813337
Superior Cerebellar Peduncle MD (Left)	APOE_e4_dosage	0.00941686	0.0179276	0.599401	-0.0106568	0.0255813	0.676987	-0.0607985	0.039485	0.0841539	0.0821379	17757	MD outcomes	0.878254
Superior Cerebellar Peduncle MD (Left)	APOE_e2_dosage	-0.00254112	0.0250103	0.919073	-0.0385178	0.0354761	0.277612	-0.108055	0.0310197	0.0831103	0.0807379	15113	MD outcomes	0.666269
Cerebral Peduncle MD (Right)	APOE_e4_dosage	0.0146206	0.0188567	0.438141	0.00377527	0.026907	0.888418	-0.0489651	0.0565156	0.0416135	0.0395038	17757	MD outcomes	0.9564
Cerebral Peduncle MD (Right)	APOE_e2_dosage	-0.00590605	0.0259579	0.82002	-0.0136723	0.0368203	0.7104	-0.0858447	0.0585	0.042805	0.0403283	15113	MD outcomes	0.831688
Cerebral Peduncle MD (Left)	APOE_e4_dosage	-0.00351234	0.0186882	0.850923	0.0347927	0.0266666	0.192002	-0.0174764	0.0870619	0.00944952	0.00726905	17757	MD outcomes	0.717827
Cerebral Peduncle MD (Left)	APOE_e2_dosage	-0.0119952	0.0258358	0.64245	0.00259715	0.0366471	0.943503	-0.0692356	0.0744299	0.00881763	0.00625304	15113	MD outcomes	0.943503
Anterior Limb of Internal Capsule MD (Right)	APOE_e4_dosage	0.0309516	0.0157215	0.0489987	-0.0132	0.0224334	0.556267	-0.0571716	0.0307717	0.211798	0.210063	17757	MD outcomes	0.838355
Anterior Limb of Internal Capsule MD (Right)	APOE_e2_dosage	0.0301523	0.0220788	0.172065	-0.0436156	0.031318	0.163741	-0.105003	0.0177715	0.212636	0.210599	15113	MD outcomes	0.634559
Anterior Limb of Internal Capsule MD (Left)	APOE_e4_dosage	0.0276104	0.015683	0.0783357	0.00585569	0.0223785	0.793582	-0.0380083	0.0497197	0.195342	0.193571	17757	MD outcomes	0.952298
Anterior Limb of Internal Capsule MD (Left)	APOE_e2_dosage	0.0226292	0.0220394	0.304549	-0.0383347	0.0312621	0.22013	-0.0996122	0.0229429	0.197875	0.1958	15113	MD outcomes	0.634559
Posterior Limb of Internal Capsule MD (Right)	APOE_e4_dosage	0.0409711	0.0165768	0.0134608	0.00394255	0.0236539	0.867626	-0.0424213	0.0503064	0.166909	0.165075	17757	MD outcomes	0.9564
Posterior Limb of Internal Capsule MD (Right)	APOE_e2_dosage	-0.0107789	0.0230515	0.640078	0.0123207	0.0326977	0.706323	-0.0517708	0.0764121	0.167243	0.165088	15113	MD outcomes	0.831688
Posterior Limb of Internal Capsule MD (Left)	APOE_e4_dosage	0.0222173	0.0169875	0.190938	0.0155006	0.0242398	0.522528	-0.0320119	0.063013	0.117432	0.115489	17757	MD outcomes	0.836044
Posterior Limb of Internal Capsule MD (Left)	APOE_e2_dosage	-0.0133603	0.0236683	0.572435	0.00327771	0.0335726	0.922227	-0.0625287	0.0690841	0.119419	0.117141	15113	MD outcomes	0.941849
Retrolenticular Part of Internal Capsule MD (Right)	APOE_e4_dosage	0.0156306	0.0178244	0.380542	0.0148657	0.0254341	0.558904	-0.0349875	0.064719	0.0900091	0.088006	17757	MD outcomes	0.838355
Retrolenticular Part of Internal Capsule MD (Right)	APOE_e2_dosage	0.00361284	0.0247509	0.883948	-0.0463918	0.0351082	0.18639	-0.115208	0.0224245	0.0952812	0.0929403	15113	MD outcomes	0.634559
Retrolenticular Part of Internal Capsule MD (Left)	APOE_e4_dosage	0.0219552	0.0176757	0.214213	0.0121265	0.0252219	0.630669	-0.0373108	0.0615638	0.0511051	0.0490163	17757	MD outcomes	0.864918
Retrolenticular Part of Internal Capsule MD (Left)	APOE_e2_dosage	0.00936136	0.0245132	0.702548	-0.0410349	0.034771	0.237959	-0.10919	0.0271204	0.0498741	0.0474157	15113	MD outcomes	0.634559
Anterior Corona Radiata MD (Right)	APOE_e4_dosage	0.0140737	0.0157481	0.371506	0.016207	0.0224713	0.470775	-0.0278388	0.0602529	0.190152	0.188369	17757	MD outcomes	0.807043
Anterior Corona Radiata MD (Right)	APOE_e2_dosage	0.0126307	0.0221458	0.568455	-0.0432342	0.031413	0.168744	-0.104808	0.0183391	0.193272	0.191185	15113	MD outcomes	0.634559
Anterior Corona Radiata MD (Left)	APOE_e4_dosage	0.0197333	0.0158469	0.213057	0.0120919	0.0226123	0.59283	-0.0322304	0.0564142	0.194699	0.192927	17757	MD outcomes	0.859842
Anterior Corona Radiata MD (Left)	APOE_e2_dosage	0.00413538	0.022158	0.851952	-0.0430139	0.0314302	0.17116	-0.104621	0.0185932	0.195972	0.193892	15113	MD outcomes	0.634559
Superior Corona Radiata MD (Right)	APOE_e4_dosage	0.0237405	0.0152167	0.118739	0.00780387	0.021713	0.719292	-0.0347557	0.0503634	0.206573	0.204826	17757	MD outcomes	0.885283
Superior Corona Radiata MD (Right)	APOE_e2_dosage	0.00454834	0.0212533	0.830545	-0.0381741	0.030147	0.205437	-0.0972658	0.0209176	0.208199	0.20615	15113	MD outcomes	0.634559
Superior Corona Radiata MD (Left)	APOE_e4_dosage	0.0256711	0.015248	0.0922812	0.00782674	0.0217577	0.719058	-0.0348204	0.0504739	0.203889	0.202136	17757	MD outcomes	0.885283
Superior Corona Radiata MD (Left)	APOE_e2_dosage	-0.00560423	0.0212326	0.791826	-0.0220513	0.0301176	0.464074	-0.0810855	0.0369829	0.203027	0.200965	15113	MD outcomes	0.813337
Posterior Corona Radiata MD (Right)	APOE_e4_dosage	0.0136328	0.0151579	0.368459	0.0218913	0.0216292	0.311495	-0.020504	0.0642866	0.176265	0.174452	17757	MD outcomes	0.776091
Posterior Corona Radiata MD (Right)	APOE_e2_dosage	0.00187286	0.0209684	0.92883	-0.0336842	0.0297429	0.257437	-0.091984	0.0246155	0.17318	0.17104	15113	MD outcomes	0.650368
Posterior Corona Radiata MD (Left)	APOE_e4_dosage	0.00764276	0.0152949	0.617298	0.0314528	0.0218247	0.149558	-0.0113257	0.0742313	0.145983	0.144103	17757	MD outcomes	0.717827
Posterior Corona Radiata MD (Left)	APOE_e2_dosage	-0.0128125	0.0211494	0.544652	-0.0286263	0.0299996	0.339986	-0.0874291	0.0301765	0.140251	0.138026	15113	MD outcomes	0.697805
Posterior Thalamic Radiation MD (Right)	APOE_e4_dosage	0.0369627	0.0170645	0.0303196	0.0380773	0.0243496	0.117889	-0.00965042	0.0858049	0.105923	0.103955	17757	MD outcomes	0.717827
Posterior Thalamic Radiation MD (Right)	APOE_e2_dosage	0.013937	0.0234247	0.551874	-0.0311255	0.0332271	0.348902	-0.0962546	0.0340037	0.100082	0.0977533	15113	MD outcomes	0.697805
Posterior Thalamic Radiation MD (Left)	APOE_e4_dosage	0.027098	0.0168081	0.106935	0.0228973	0.0239838	0.339743	-0.0241133	0.0699079	0.132274	0.130364	17757	MD outcomes	0.776091
Posterior Thalamic Radiation MD (Left)	APOE_e2_dosage	-0.00769376	0.0230389	0.738425	-0.0184726	0.0326798	0.571906	-0.082529	0.0455838	0.129571	0.127319	15113	MD outcomes	0.831688
Sagittal Stratum MD (Right)	APOE_e4_dosage	0.0283219	0.018186	0.119406	0.0411305	0.0259501	0.112987	-0.00973414	0.0919952	0.0716593	0.0696157	17757	MD outcomes	0.717827
Sagittal Stratum MD (Right)	APOE_e2_dosage	-0.00551875	0.0251853	0.826555	-0.0214641	0.0357244	0.547966	-0.0914884	0.0485601	0.0689217	0.0665126	15113	MD outcomes	0.826147
Sagittal Stratum MD (Left)	APOE_e4_dosage	0.0240957	0.0177276	0.174095	0.0488927	0.0252959	0.0532733	-0.000689808	0.0984751	0.109276	0.107315	17757	MD outcomes	0.717827
Sagittal Stratum MD (Left)	APOE_e2_dosage	-0.00354901	0.0244808	0.884735	-0.016959	0.034725	0.625289	-0.0850243	0.0511063	0.103932	0.101614	15113	MD outcomes	0.831688
External Capsule MD (Right)	APOE_e4_dosage	0.026324	0.0157146	0.0939253	-0.0114681	0.0224234	0.609055	-0.0554202	0.0324841	0.185487	0.183694	17757	MD outcomes	0.859842
External Capsule MD (Right)	APOE_e2_dosage	0.0418601	0.0220043	0.0571438	-0.0631297	0.0312123	0.0431331	-0.12431	-0.00194977	0.184997	0.182888	15113	MD outcomes	0.634559
External Capsule MD (Left)	APOE_e4_dosage	0.00745029	0.0159449	0.640324	0.0101563	0.0227521	0.65532	-0.03444	0.0547527	0.16628	0.164445	17757	MD outcomes	0.87376
External Capsule MD (Left)	APOE_e2_dosage	0.0127881	0.0223548	0.567295	-0.0374257	0.0317094	0.237911	-0.0995801	0.0247286	0.16686	0.164704	15113	MD outcomes	0.634559
Cingulum Cingulate Gyrus MD (Right)	APOE_e4_dosage	0.0292463	0.0183596	0.111184	0.0190593	0.0261977	0.466919	-0.0322908	0.0704094	0.0910971	0.0890964	17757	MD outcomes	0.807043
Cingulum Cingulate Gyrus MD (Right)	APOE_e2_dosage	0.0324601	0.0256289	0.205338	-0.0474179	0.0363536	0.192132	-0.118675	0.0238394	0.0923419	0.0899935	15113	MD outcomes	0.634559
Cingulum Cingulate Gyrus MD (Left)	APOE_e4_dosage	0.0321332	0.0185194	0.0827386	0.0294616	0.0264257	0.264915	-0.0223354	0.0812587	0.0815774	0.0795557	17757	MD outcomes	0.717827
Cingulum Cingulate Gyrus MD (Left)	APOE_e2_dosage	0.0199863	0.0257028	0.43682	-0.0434202	0.0364584	0.233691	-0.114883	0.0280427	0.0840755	0.0817056	15113	MD outcomes	0.634559
Cingulum Hippocampus MD (Right)	APOE_e4_dosage	0.0344067	0.0185467	0.0635932	0.0309568	0.0264647	0.242122	-0.0209166	0.0828301	0.0346359	0.0325108	17757	MD outcomes	0.717827
Cingulum Hippocampus MD (Right)	APOE_e2_dosage	0.0292868	0.0257404	0.255234	-0.00821935	0.0365118	0.821893	-0.079787	0.0633483	0.0310955	0.0285886	15113	MD outcomes	0.866227
Cingulum Hippocampus MD (Left)	APOE_e4_dosage	0.0443191	0.0181926	0.0148561	0.0322258	0.0259594	0.214477	-0.0186572	0.0831089	0.0509882	0.0488992	17757	MD outcomes	0.717827
Cingulum Hippocampus MD (Left)	APOE_e2_dosage	0.0278057	0.0253571	0.272849	-0.0177751	0.0359681	0.621179	-0.0882769	0.0527268	0.0459379	0.0434693	15113	MD outcomes	0.831688
Fornix Stria Terminalis MD (Right)	APOE_e4_dosage	0.0271447	0.015224	0.0746012	-0.0316117	0.0217235	0.145637	-0.0741919	0.0109685	0.209139	0.207398	17757	MD outcomes	0.717827
Fornix Stria Terminalis MD (Right)	APOE_e2_dosage	0.010382	0.021051	0.621889	-0.0312115	0.0298601	0.295921	-0.0897408	0.0273179	0.207592	0.205542	15113	MD outcomes	0.67639
Fornix Stria Terminalis MD (Left)	APOE_e4_dosage	0.0281416	0.0146053	0.0540189	-0.0235755	0.0208406	0.257973	-0.0644251	0.0172741	0.191846	0.190067	17757	MD outcomes	0.717827
Fornix Stria Terminalis MD (Left)	APOE_e2_dosage	0.00847004	0.0202345	0.675519	-0.0114469	0.0287019	0.69003	-0.0677061	0.0448122	0.188542	0.186442	15113	MD outcomes	0.831688
Superior Longitudinal Fasciculus MD (Right)	APOE_e4_dosage	0.0378329	0.0167134	0.0236094	-0.00204031	0.0238488	0.931824	-0.0487862	0.0447056	0.129497	0.127581	17757	MD outcomes	0.9564
Superior Longitudinal Fasciculus MD (Right)	APOE_e2_dosage	0.0172775	0.0232913	0.45822	-0.0414629	0.0330379	0.209494	-0.106221	0.0232953	0.129947	0.127696	15113	MD outcomes	0.634559
Superior Longitudinal Fasciculus MD (Left)	APOE_e4_dosage	0.045207	0.0168931	0.00745624	-0.0267621	0.0241052	0.266918	-0.0740106	0.0204864	0.102204	0.100228	17757	MD outcomes	0.717827
Superior Longitudinal Fasciculus MD (Left)	APOE_e2_dosage	0.00725719	0.0235057	0.757522	-0.0456498	0.0333419	0.170976	-0.111004	0.0197044	0.102429	0.100107	15113	MD outcomes	0.634559
Superior Frontooccipital Fasciculus MD (Right)	APOE_e4_dosage	0.0310762	0.0137886	0.0242233	-0.0174582	0.0196753	0.374919	-0.0560237	0.0211072	0.236557	0.234876	17757	MD outcomes	0.78244
Superior Frontooccipital Fasciculus MD (Right)	APOE_e2_dosage	0.000210486	0.0192667	0.991284	-0.0163053	0.027329	0.550765	-0.0698735	0.0372629	0.238876	0.236906	15113	MD outcomes	0.826147
Superior Frontooccipital Fasciculus MD (Left)	APOE_e4_dosage	0.031207	0.0143473	0.0296348	-0.0172522	0.0204725	0.399406	-0.0573803	0.0228759	0.21752	0.215798	17757	MD outcomes	0.798813
Superior Frontooccipital Fasciculus MD (Left)	APOE_e2_dosage	-0.00629467	0.0198594	0.751277	-0.028082	0.0281698	0.318838	-0.0832983	0.0271343	0.217564	0.215539	15113	MD outcomes	0.695646
Uncinate Fasciculus MD (Right)	APOE_e4_dosage	-0.00903057	0.0174405	0.604609	0.0484131	0.0248862	0.051745	-0.000366252	0.0971925	0.0640634	0.0620031	17757	MD outcomes	0.717827
Uncinate Fasciculus MD (Right)	APOE_e2_dosage	0.0288251	0.0242774	0.235121	-0.0285288	0.0344366	0.407432	-0.0960287	0.0389711	0.0647723	0.0623525	15113	MD outcomes	0.752183
Uncinate Fasciculus MD (Left)	APOE_e4_dosage	-0.00364598	0.0185773	0.844409	0.0259187	0.0265084	0.328208	-0.0260403	0.0778778	0.0511353	0.0490466	17757	MD outcomes	0.776091
Uncinate Fasciculus MD (Left)	APOE_e2_dosage	-0.0313211	0.02579	0.224588	0.0161186	0.0365821	0.659498	-0.0555867	0.087824	0.0506646	0.0482083	15113	MD outcomes	0.831688
Tapetum MD (Right)	APOE_e4_dosage	0.00209793	0.0170275	0.901943	-0.00197524	0.0242968	0.935207	-0.0495994	0.045649	0.127371	0.12545	17757	MD outcomes	0.9564
Tapetum MD (Right)	APOE_e2_dosage	0.00588899	0.0235401	0.80246	-0.0473946	0.0333907	0.155805	-0.112844	0.0180552	0.125792	0.12353	15113	MD outcomes	0.634559
Tapetum MD (Left)	APOE_e4_dosage	-0.0199028	0.0175053	0.255571	0.0167855	0.0249786	0.501596	-0.0321751	0.0657461	0.0813129	0.0792906	17757	MD outcomes	0.830228
Tapetum MD (Left)	APOE_e2_dosage	-0.0235829	0.0242305	0.330433	-0.0101182	0.0343701	0.768464	-0.0774877	0.0572513	0.0798535	0.0774727	15113	MD outcomes	0.866227

### Sheet: STable10_APOE_genotype_MRI
Outcome	APOE_status	beta_APOE	std_APOE	p_value_APOE	CI_lower	CI_upper	n	R_squared	Adjusted_R_squared	FDR_p_value_APOE	Category	FDR_p_value_APOE_group
Periventricular WMH	e2e2	-0.0408424	0.0733463	0.57764	-0.184607	0.102922	21014	0.295614	0.29417	0.879895	WMH outcomes	0.72205
Periventricular WMH	e2e3	-0.037872	0.0171552	0.0272821	-0.0714975	-0.0042465	21014	0.295614	0.29417	0.291184	WMH outcomes	0.144984
Periventricular WMH	e2e4	-0.0724444	0.0365262	0.0473411	-0.144039	-0.000850174	21014	0.295614	0.29417	0.359243	WMH outcomes	0.144984
Periventricular WMH	e3e4	0.0176049	0.0134882	0.191835	-0.00883292	0.0440427	21014	0.295614	0.29417	0.611887	WMH outcomes	0.348358
Periventricular WMH	e4e4	0.0449084	0.0375914	0.232238	-0.0287736	0.11859	21014	0.295614	0.29417	0.674829	WMH outcomes	0.348358
Deep WMH	e2e2	0.00188137	0.0813611	0.981552	-0.157593	0.161355	21014	0.135542	0.13377	0.997991	WMH outcomes	0.981552
Deep WMH	e2e3	-0.0188143	0.0190298	0.322833	-0.0561142	0.0184856	21014	0.135542	0.13377	0.732515	WMH outcomes	0.440227
Deep WMH	e2e4	-0.0502002	0.0405176	0.215369	-0.129618	0.0292174	21014	0.135542	0.13377	0.653047	WMH outcomes	0.348358
Deep WMH	e3e4	0.000870185	0.0149621	0.953622	-0.0284566	0.030197	21014	0.135542	0.13377	0.992984	WMH outcomes	0.981552
Deep WMH	e4e4	0.138461	0.0416991	0.000900185	0.0567273	0.220194	21014	0.135542	0.13377	0.0262949	WMH outcomes	0.0135028
WMH from T1/T2 FLAIR	e2e2	-0.0330948	0.0740056	0.65474	-0.178151	0.111962	21014	0.279605	0.278127	0.911383	WMH outcomes	0.755469
WMH from T1/T2 FLAIR	e2e3	-0.0349144	0.0173094	0.0437002	-0.0688421	-0.000986633	21014	0.279605	0.278127	0.359243	WMH outcomes	0.144984
WMH from T1/T2 FLAIR	e2e4	-0.067868	0.0368545	0.0655608	-0.140106	0.00436969	21014	0.279605	0.278127	0.398315	WMH outcomes	0.163902
WMH from T1/T2 FLAIR	e3e4	0.016318	0.0136094	0.230533	-0.0103575	0.0429934	21014	0.279605	0.278127	0.674829	WMH outcomes	0.348358
WMH from T1/T2 FLAIR	e4e4	0.0748946	0.0379293	0.0483281	0.000550351	0.149239	21014	0.279605	0.278127	0.359243	WMH outcomes	0.144984
Entorhinal Volume	e2e2	0.0320917	0.0824433	0.69709	-0.129504	0.193687	21014	0.145269	0.143517	0.92861	Volume outcomes	0.972683
Entorhinal Volume	e2e3	0.0129736	0.0192829	0.501079	-0.0248224	0.0507697	21014	0.145269	0.143517	0.84446	Volume outcomes	0.812561
Entorhinal Volume	e2e4	-0.022731	0.0410565	0.579824	-0.103205	0.0577429	21014	0.145269	0.143517	0.879895	Volume outcomes	0.873025
Entorhinal Volume	e3e4	-0.00326404	0.0151611	0.829543	-0.0329809	0.0264528	21014	0.145269	0.143517	0.970432	Volume outcomes	0.978814
Entorhinal Volume	e4e4	-0.0810614	0.0422538	0.0550685	-0.163882	0.00175922	21014	0.145269	0.143517	0.363845	Volume outcomes	0.254162
Parahippocampal Volume	e2e2	-0.0803276	0.0839854	0.338858	-0.244946	0.0842904	21014	0.135313	0.13354	0.743046	Volume outcomes	0.677716
Parahippocampal Volume	e2e3	-0.0222165	0.0196436	0.258077	-0.0607195	0.0162865	21014	0.135313	0.13354	0.705531	Volume outcomes	0.630432
Parahippocampal Volume	e2e4	0.0292937	0.0418245	0.483688	-0.0526856	0.111273	21014	0.135313	0.13354	0.838344	Volume outcomes	0.806147
Parahippocampal Volume	e3e4	-0.0355265	0.0154447	0.0214441	-0.0657993	-0.0052538	21014	0.135313	0.13354	0.253222	Volume outcomes	0.16083
Parahippocampal Volume	e4e4	-0.07604	0.0430441	0.0773166	-0.16041	0.0083298	21014	0.135313	0.13354	0.45575	Volume outcomes	0.309266
Amygdala Volume	e2e2	-0.0605357	0.0678793	0.372503	-0.193584	0.0725129	21014	0.445056	0.443918	0.768547	Volume outcomes	0.717573
Amygdala Volume	e2e3	0.0111524	0.0158765	0.482409	-0.0199668	0.0422715	21014	0.445056	0.443918	0.838344	Volume outcomes	0.806147
Amygdala Volume	e2e4	0.0295086	0.0338037	0.382706	-0.0367492	0.0957664	21014	0.445056	0.443918	0.783371	Volume outcomes	0.717573
Amygdala Volume	e3e4	-0.0012159	0.0124828	0.922405	-0.0256831	0.0232513	21014	0.445056	0.443918	0.990241	Volume outcomes	0.978814
Amygdala Volume	e4e4	-0.120758	0.0347894	0.00051936	-0.188948	-0.0525678	21014	0.445056	0.443918	0.0180153	Volume outcomes	0.00779041
Hippocampus Volume	e2e2	-0.0915246	0.0694897	0.187821	-0.22773	0.0446805	21014	0.418152	0.416959	0.611887	Volume outcomes	0.542764
Hippocampus Volume	e2e3	0.00159873	0.0162532	0.921644	-0.0302587	0.0334562	21014	0.418152	0.416959	0.990241	Volume outcomes	0.978814
Hippocampus Volume	e2e4	0.0108572	0.0346056	0.753722	-0.0569725	0.0786869	21014	0.418152	0.416959	0.942925	Volume outcomes	0.978814
Hippocampus Volume	e3e4	-0.0245736	0.0127789	0.0544964	-0.0496213	0.000474092	21014	0.418152	0.416959	0.363845	Volume outcomes	0.254162
Hippocampus Volume	e4e4	-0.15524	0.0356148	1.31353e-05	-0.225048	-0.0854327	21014	0.418152	0.416959	0.000810011	Volume outcomes	0.000394059
Entorhinal Volume (Right)	e2e2	0.0658233	0.0848562	0.437933	-0.100501	0.232148	21014	0.10596	0.104126	0.812885	Volume outcomes	0.772822
Entorhinal Volume (Right)	e2e3	0.0218364	0.0198473	0.271248	-0.0170658	0.0607386	21014	0.10596	0.104126	0.707699	Volume outcomes	0.630432
Entorhinal Volume (Right)	e2e4	0.00172582	0.0422581	0.967424	-0.0811034	0.084555	21014	0.10596	0.104126	0.996981	Volume outcomes	0.983821
Entorhinal Volume (Right)	e3e4	0.00225194	0.0156048	0.885256	-0.0283347	0.0328386	21014	0.10596	0.104126	0.980494	Volume outcomes	0.978814
Entorhinal Volume (Right)	e4e4	-0.0466435	0.0434904	0.283507	-0.131888	0.0386011	21014	0.10596	0.104126	0.709236	Volume outcomes	0.630432
Entorhinal Volume (Left)	e2e2	-0.00799835	0.0840921	0.924225	-0.172825	0.156829	21014	0.115424	0.11361	0.990241	Volume outcomes	0.978814
Entorhinal Volume (Left)	e2e3	0.00132757	0.0196686	0.946187	-0.0372243	0.0398795	21014	0.115424	0.11361	0.990377	Volume outcomes	0.978814
Entorhinal Volume (Left)	e2e4	-0.0405291	0.0418776	0.333156	-0.122612	0.0415542	21014	0.115424	0.11361	0.74007	Volume outcomes	0.677716
Entorhinal Volume (Left)	e3e4	-0.00773456	0.0154643	0.61697	-0.0380458	0.0225766	21014	0.115424	0.11361	0.899445	Volume outcomes	0.881386
Entorhinal Volume (Left)	e4e4	-0.0940869	0.0430988	0.0290431	-0.178564	-0.00960994	21014	0.115424	0.11361	0.294645	Volume outcomes	0.19362
Parahippocampal Volume (Left)	e2e2	-0.12131	0.0861146	0.158939	-0.290101	0.0474817	21014	0.0994537	0.0976071	0.570878	Volume outcomes	0.501913
Parahippocampal Volume (Left)	e2e3	-0.0220264	0.0201416	0.274154	-0.0615055	0.0174527	21014	0.0994537	0.0976071	0.707699	Volume outcomes	0.630432
Parahippocampal Volume (Left)	e2e4	-0.00726336	0.0428848	0.865508	-0.0913209	0.0767942	21014	0.0994537	0.0976071	0.973662	Volume outcomes	0.978814
Parahippocampal Volume (Left)	e3e4	-0.0256199	0.0158362	0.10572	-0.0566601	0.00542035	21014	0.0994537	0.0976071	0.480941	Volume outcomes	0.392911
Parahippocampal Volume (Left)	e4e4	-0.049645	0.0441354	0.260672	-0.136154	0.0368638	21014	0.0994537	0.0976071	0.705531	Volume outcomes	0.630432
Parahippocampal Volume (Right)	e2e2	-0.0124997	0.0850646	0.883178	-0.179233	0.154234	21014	0.113744	0.111927	0.980494	Volume outcomes	0.978814
Parahippocampal Volume (Right)	e2e3	-0.016801	0.019896	0.398434	-0.0557987	0.0221968	21014	0.113744	0.111927	0.788757	Volume outcomes	0.724426
Parahippocampal Volume (Right)	e2e4	0.0641904	0.0423619	0.129715	-0.0188423	0.147223	21014	0.113744	0.111927	0.508609	Volume outcomes	0.432385
Parahippocampal Volume (Right)	e3e4	-0.037985	0.0156431	0.0151814	-0.0686467	-0.00732324	21014	0.113744	0.111927	0.216043	Volume outcomes	0.130127
Parahippocampal Volume (Right)	e4e4	-0.0873125	0.0435972	0.0452216	-0.172766	-0.00185855	21014	0.113744	0.111927	0.359243	Volume outcomes	0.246663
Amygdala Volume (Left)	e2e2	-0.0395948	0.0719317	0.582017	-0.180587	0.101397	21014	0.380151	0.37888	0.879895	Volume outcomes	0.873025
Amygdala Volume (Left)	e2e3	0.016186	0.0168243	0.336032	-0.016791	0.049163	21014	0.380151	0.37888	0.74007	Volume outcomes	0.677716
Amygdala Volume (Left)	e2e4	0.0469522	0.0358218	0.189968	-0.0232612	0.117166	21014	0.380151	0.37888	0.611887	Volume outcomes	0.542764
Amygdala Volume (Left)	e3e4	0.00112687	0.013228	0.932113	-0.0248011	0.0270548	21014	0.380151	0.37888	0.990377	Volume outcomes	0.978814
Amygdala Volume (Left)	e4e4	-0.125727	0.0368664	0.000650033	-0.197988	-0.0534661	21014	0.380151	0.37888	0.0212217	Volume outcomes	0.00780039
Amygdala Volume (Right)	e2e2	-0.074457	0.0694507	0.283694	-0.210586	0.0616717	21014	0.418278	0.417085	0.709236	Volume outcomes	0.630432
Amygdala Volume (Right)	e2e3	0.00488218	0.016244	0.763759	-0.0269574	0.0367217	21014	0.418278	0.417085	0.942925	Volume outcomes	0.978814
Amygdala Volume (Right)	e2e4	0.0088193	0.0345862	0.79873	-0.0589724	0.076611	21014	0.418278	0.417085	0.951139	Volume outcomes	0.978814
Amygdala Volume (Right)	e3e4	-0.00340544	0.0127718	0.789751	-0.0284391	0.0216282	21014	0.418278	0.417085	0.948726	Volume outcomes	0.978814
Amygdala Volume (Right)	e4e4	-0.102083	0.0355948	0.00413577	-0.171852	-0.0323149	21014	0.418278	0.417085	0.0918141	Volume outcomes	0.0413577
Hippocampus Volume (Left)	e2e2	-0.0394547	0.0709746	0.578286	-0.17857	0.099661	21014	0.393223	0.391979	0.879895	Volume outcomes	0.873025
Hippocampus Volume (Left)	e2e3	0.0033666	0.0166005	0.839292	-0.0291716	0.0359048	21014	0.393223	0.391979	0.970432	Volume outcomes	0.978814
Hippocampus Volume (Left)	e2e4	0.00269124	0.0353451	0.939307	-0.0665879	0.0719704	21014	0.393223	0.391979	0.990377	Volume outcomes	0.978814
Hippocampus Volume (Left)	e3e4	-0.0265519	0.013052	0.0419323	-0.0521349	-0.000968971	21014	0.393223	0.391979	0.355164	Volume outcomes	0.246663
Hippocampus Volume (Left)	e4e4	-0.166978	0.0363758	4.45054e-06	-0.238278	-0.0956787	21014	0.393223	0.391979	0.000411675	Volume outcomes	0.000267032
Hippocampus Volume (Right)	e2e2	-0.134488	0.0715646	0.0602237	-0.27476	0.00578408	21014	0.383712	0.382448	0.383807	Volume outcomes	0.258102
Hippocampus Volume (Right)	e2e3	-0.000193045	0.0167385	0.990798	-0.0330018	0.0326157	21014	0.383712	0.382448	0.997991	Volume outcomes	0.990798
Hippocampus Volume (Right)	e2e4	0.0178424	0.035639	0.616627	-0.0520127	0.0876976	21014	0.383712	0.382448	0.899445	Volume outcomes	0.881386
Hippocampus Volume (Right)	e3e4	-0.0209559	0.0131605	0.111325	-0.0467516	0.0048397	21014	0.383712	0.382448	0.486166	Volume outcomes	0.392911
Hippocampus Volume (Right)	e4e4	-0.133108	0.0366782	0.000285118	-0.205	-0.0612158	21014	0.383712	0.382448	0.0113029	Volume outcomes	0.00570235
Middle Cerebellar Peduncle FA	e2e2	0.0795272	0.080355	0.322333	-0.0779748	0.237029	21014	0.0994384	0.0976348	0.732515	FA outcomes	0.822978
Middle Cerebellar Peduncle FA	e2e3	0.0223217	0.0187924	0.234923	-0.0145128	0.0591563	21014	0.0994384	0.0976348	0.677149	FA outcomes	0.745574
Middle Cerebellar Peduncle FA	e2e4	0.0208029	0.0400108	0.603115	-0.0576212	0.0992271	21014	0.0994384	0.0976348	0.894997	FA outcomes	0.916125
Middle Cerebellar Peduncle FA	e3e4	-0.0375276	0.0147769	0.0111046	-0.0664915	-0.00856377	21014	0.0994384	0.0976348	0.162186	FA outcomes	0.222092
Middle Cerebellar Peduncle FA	e4e4	-0.11066	0.0411831	0.00721511	-0.191382	-0.0299375	21014	0.0994384	0.0976348	0.13348	FA outcomes	0.173163
Pontine Crossing Tract FA	e2e2	0.0228899	0.0883504	0.795576	-0.150284	0.196063	21014	0.0413502	0.0394303	0.951139	FA outcomes	0.941562
Pontine Crossing Tract FA	e2e3	0.00775591	0.0206623	0.707392	-0.0327438	0.0482556	21014	0.0413502	0.0394303	0.92861	FA outcomes	0.934066
Pontine Crossing Tract FA	e2e4	-0.00740369	0.0439919	0.866351	-0.0936312	0.0788238	21014	0.0413502	0.0394303	0.973662	FA outcomes	0.968695
Pontine Crossing Tract FA	e3e4	-0.0113837	0.0162472	0.483525	-0.0432295	0.0204621	21014	0.0413502	0.0394303	0.838344	FA outcomes	0.904161
Pontine Crossing Tract FA	e4e4	-0.0393911	0.0452809	0.38435	-0.128145	0.049363	21014	0.0413502	0.0394303	0.783371	FA outcomes	0.904161
Genu of Corpus Callosum FA	e2e2	-0.0248336	0.0780724	0.750424	-0.177862	0.128194	21014	0.131202	0.129462	0.942925	FA outcomes	0.935004
Genu of Corpus Callosum FA	e2e3	0.00469147	0.0182586	0.797223	-0.0310968	0.0404797	21014	0.131202	0.129462	0.951139	FA outcomes	0.941562
Genu of Corpus Callosum FA	e2e4	0.0197248	0.0388742	0.611879	-0.0564716	0.0959213	21014	0.131202	0.129462	0.899445	FA outcomes	0.923591
Genu of Corpus Callosum FA	e3e4	-0.0150461	0.0143571	0.294657	-0.0431872	0.013095	21014	0.131202	0.129462	0.717257	FA outcomes	0.795814
Genu of Corpus Callosum FA	e4e4	-0.0693052	0.0400133	0.0832782	-0.147734	0.00912385	21014	0.131202	0.129462	0.457845	FA outcomes	0.532637
Body of Corpus Callosum FA	e2e2	-0.105665	0.0803913	0.188733	-0.263238	0.0519085	21014	0.080113	0.0782706	0.611887	FA outcomes	0.6759
Body of Corpus Callosum FA	e2e3	0.023496	0.0188009	0.211412	-0.0133552	0.0603473	21014	0.080113	0.0782706	0.651854	FA outcomes	0.71148
Body of Corpus Callosum FA	e2e4	0.0304586	0.0400288	0.446715	-0.0480009	0.108918	21014	0.080113	0.0782706	0.820599	FA outcomes	0.904161
Body of Corpus Callosum FA	e3e4	-0.0226149	0.0147836	0.126099	-0.0515918	0.00636206	21014	0.080113	0.0782706	0.503488	FA outcomes	0.571013
Body of Corpus Callosum FA	e4e4	-0.0711232	0.0412017	0.0843226	-0.151882	0.00963531	21014	0.080113	0.0782706	0.457845	FA outcomes	0.532637
Splenium of Corpus Callosum FA	e2e2	-0.0446709	0.0818017	0.585011	-0.205009	0.115667	21014	0.0115069	0.0095272	0.879895	FA outcomes	0.91092
Splenium of Corpus Callosum FA	e2e3	-0.00213103	0.0191308	0.911306	-0.0396288	0.0353667	21014	0.0115069	0.0095272	0.987841	FA outcomes	0.980142
Splenium of Corpus Callosum FA	e2e4	0.0699252	0.0407311	0.0860392	-0.0099109	0.149761	21014	0.0115069	0.0095272	0.457845	FA outcomes	0.532637
Splenium of Corpus Callosum FA	e3e4	-0.00822433	0.0150429	0.584574	-0.0377096	0.021261	21014	0.0115069	0.0095272	0.879895	FA outcomes	0.91092
Splenium of Corpus Callosum FA	e4e4	-0.0996097	0.0419246	0.0175139	-0.181785	-0.0174343	21014	0.0115069	0.0095272	0.237064	FA outcomes	0.323334
Fornix FA	e2e2	0.0469547	0.0728681	0.519336	-0.0958724	0.189782	21014	0.300017	0.298616	0.84446	FA outcomes	0.904161
Fornix FA	e2e3	0.028822	0.0170415	0.0907974	-0.00458063	0.0622246	21014	0.300017	0.298616	0.457845	FA outcomes	0.532637
Fornix FA	e2e4	-0.006549	0.0362829	0.856763	-0.0776662	0.0645682	21014	0.300017	0.298616	0.973662	FA outcomes	0.968695
Fornix FA	e3e4	-0.0228317	0.0134001	0.0884248	-0.0490969	0.00343353	21014	0.300017	0.298616	0.457845	FA outcomes	0.532637
Fornix FA	e4e4	-0.0108518	0.037346	0.771378	-0.0840529	0.0623492	21014	0.300017	0.298616	0.942985	FA outcomes	0.935004
Middle Cerebellar Peduncle MD	e2e2	-0.00142174	0.0828592	0.98631	-0.163832	0.160989	21014	0.058344	0.0564581	0.997991	MD outcomes	0.993167
Middle Cerebellar Peduncle MD	e2e3	-0.0424519	0.0193781	0.0284832	-0.0804344	-0.00446937	21014	0.058344	0.0564581	0.294645	MD outcomes	0.262922
Middle Cerebellar Peduncle MD	e2e4	-0.0361819	0.0412577	0.380511	-0.11705	0.0446863	21014	0.058344	0.0564581	0.782161	MD outcomes	0.712351
Middle Cerebellar Peduncle MD	e3e4	0.0215712	0.0152374	0.156885	-0.00829527	0.0514377	21014	0.058344	0.0564581	0.569094	MD outcomes	0.537893
Middle Cerebellar Peduncle MD	e4e4	0.0380416	0.0424666	0.370369	-0.0451961	0.121279	21014	0.058344	0.0564581	0.766996	MD outcomes	0.69991
Pontine Crossing Tract MD	e2e2	-0.0314882	0.0847587	0.710266	-0.197622	0.134645	21014	0.037587	0.0356595	0.92861	MD outcomes	0.910559
Pontine Crossing Tract MD	e2e3	-0.0306333	0.0198223	0.122266	-0.0694866	0.00821994	21014	0.037587	0.0356595	0.502648	MD outcomes	0.479588
Pontine Crossing Tract MD	e2e4	0.0193474	0.0422035	0.646648	-0.0633747	0.102069	21014	0.037587	0.0356595	0.911383	MD outcomes	0.884012
Pontine Crossing Tract MD	e3e4	0.0212038	0.0155867	0.173726	-0.0093474	0.0517549	21014	0.037587	0.0356595	0.59887	MD outcomes	0.571154
Pontine Crossing Tract MD	e4e4	0.0131195	0.0434401	0.762645	-0.0720265	0.0982654	21014	0.037587	0.0356595	0.942925	MD outcomes	0.932886
Genu of Corpus Callosum MD	e2e2	-0.0263099	0.076019	0.729274	-0.175313	0.122693	21014	0.193677	0.192062	0.932596	MD outcomes	0.911592
Genu of Corpus Callosum MD	e2e3	-0.00486102	0.0177784	0.784531	-0.039708	0.0299859	21014	0.193677	0.192062	0.947084	MD outcomes	0.936753
Genu of Corpus Callosum MD	e2e4	-0.0429509	0.0378518	0.256508	-0.117143	0.0312415	21014	0.193677	0.192062	0.705531	MD outcomes	0.662263
Genu of Corpus Callosum MD	e3e4	0.0294925	0.0139795	0.0348964	0.00209159	0.0568935	21014	0.193677	0.192062	0.322792	MD outcomes	0.288798
Genu of Corpus Callosum MD	e4e4	0.0751628	0.0389608	0.0537209	-0.00120342	0.151529	21014	0.193677	0.192062	0.363845	MD outcomes	0.316827
Body of Corpus Callosum MD	e2e2	-0.0347392	0.0777041	0.654829	-0.187045	0.117567	21014	0.152101	0.150403	0.911383	MD outcomes	0.884012
Body of Corpus Callosum MD	e2e3	-0.0203896	0.0181725	0.261873	-0.056009	0.0152298	21014	0.152101	0.150403	0.705531	MD outcomes	0.662263
Body of Corpus Callosum MD	e2e4	-0.0626281	0.0386908	0.105531	-0.138465	0.0132089	21014	0.152101	0.150403	0.480941	MD outcomes	0.469025
Body of Corpus Callosum MD	e3e4	0.0297475	0.0142894	0.0373739	0.00173918	0.0577559	21014	0.152101	0.150403	0.340041	MD outcomes	0.295191
Body of Corpus Callosum MD	e4e4	0.0631648	0.0398245	0.112736	-0.0148943	0.141224	21014	0.152101	0.150403	0.486166	MD outcomes	0.470364
Splenium of Corpus Callosum MD	e2e2	-0.0126608	0.076412	0.868402	-0.162434	0.137113	21014	0.117292	0.115524	0.973662	MD outcomes	0.959362
Splenium of Corpus Callosum MD	e2e3	-0.00254749	0.0178703	0.886643	-0.0375746	0.0324796	21014	0.117292	0.115524	0.980494	MD outcomes	0.959362
Splenium of Corpus Callosum MD	e2e4	-0.0431811	0.0380475	0.256419	-0.117757	0.0313949	21014	0.117292	0.115524	0.705531	MD outcomes	0.662263
Splenium of Corpus Callosum MD	e3e4	0.0222295	0.0140518	0.113671	-0.00531308	0.0497722	21014	0.117292	0.115524	0.486166	MD outcomes	0.470364
Splenium of Corpus Callosum MD	e4e4	0.108627	0.0391623	0.00554607	0.0318659	0.185388	21014	0.117292	0.115524	0.118387	MD outcomes	0.109185
Fornix MD	e2e2	-0.0356164	0.0719973	0.620824	-0.176737	0.105504	21014	0.286214	0.284785	0.899445	MD outcomes	0.876109
Fornix MD	e2e3	-0.03264	0.0168378	0.0525761	-0.0656434	0.00036338	21014	0.286214	0.284785	0.363845	MD outcomes	0.316827
Fornix MD	e2e4	0.00751478	0.0358492	0.833965	-0.0627525	0.0777821	21014	0.286214	0.284785	0.970432	MD outcomes	0.949528
Fornix MD	e3e4	0.0226429	0.0132399	0.0872447	-0.00330843	0.0485942	21014	0.286214	0.284785	0.457845	MD outcomes	0.436224
Fornix MD	e4e4	0.000507423	0.0368996	0.989028	-0.0718187	0.0728336	21014	0.286214	0.284785	0.997991	MD outcomes	0.993167
Corticospinal Tract FA (Right)	e2e2	0.053312	0.0840822	0.526058	-0.111496	0.21812	21014	0.106572	0.104782	0.851201	FA outcomes	0.908301
Corticospinal Tract FA (Right)	e2e3	0.0163334	0.0196641	0.406197	-0.0222097	0.0548765	21014	0.106572	0.104782	0.794174	FA outcomes	0.904161
Corticospinal Tract FA (Right)	e2e4	0.000692939	0.0418666	0.986795	-0.0813689	0.0827547	21014	0.106572	0.104782	0.997991	FA outcomes	0.998553
Corticospinal Tract FA (Right)	e3e4	-0.00421891	0.0154623	0.78497	-0.0345262	0.0260884	21014	0.106572	0.104782	0.947084	FA outcomes	0.937278
Corticospinal Tract FA (Right)	e4e4	-0.0712765	0.0430933	0.0981419	-0.155743	0.0131898	21014	0.106572	0.104782	0.469725	FA outcomes	0.532637
Corticospinal Tract FA (Left)	e2e2	0.0601354	0.0849607	0.479076	-0.106394	0.226665	21014	0.0740992	0.0722449	0.838344	FA outcomes	0.904161
Corticospinal Tract FA (Left)	e2e3	-0.00467895	0.0198695	0.813836	-0.0436248	0.0342669	21014	0.0740992	0.0722449	0.965126	FA outcomes	0.952783
Corticospinal Tract FA (Left)	e2e4	-0.018221	0.0423041	0.66668	-0.10114	0.0646982	21014	0.0740992	0.0722449	0.911383	FA outcomes	0.934066
Corticospinal Tract FA (Left)	e3e4	-0.00260089	0.0156239	0.867789	-0.0332249	0.0280231	21014	0.0740992	0.0722449	0.973662	FA outcomes	0.968695
Corticospinal Tract FA (Left)	e4e4	-0.100809	0.0435436	0.020615	-0.186158	-0.0154606	21014	0.0740992	0.0722449	0.248725	FA outcomes	0.350977
Medial Lemniscus FA (Right)	e2e2	-0.129705	0.0785867	0.0988623	-0.283741	0.0243312	21014	0.113287	0.111511	0.469725	FA outcomes	0.532637
Medial Lemniscus FA (Right)	e2e3	0.02935	0.0183789	0.110294	-0.00667403	0.065374	21014	0.113287	0.111511	0.486166	FA outcomes	0.556325
Medial Lemniscus FA (Right)	e2e4	0.0304201	0.0391303	0.436928	-0.0462783	0.107119	21014	0.113287	0.111511	0.812885	FA outcomes	0.904161
Medial Lemniscus FA (Right)	e3e4	0.0179807	0.0144517	0.213444	-0.0103458	0.0463071	21014	0.113287	0.111511	0.653047	FA outcomes	0.71148
Medial Lemniscus FA (Right)	e4e4	-0.0276868	0.0402768	0.49183	-0.106633	0.0512589	21014	0.113287	0.111511	0.839836	FA outcomes	0.904161
Medial Lemniscus FA (Left)	e2e2	-0.0578217	0.0798459	0.468972	-0.214326	0.0986824	21014	0.0943173	0.0925034	0.834229	FA outcomes	0.904161
Medial Lemniscus FA (Left)	e2e3	0.0353747	0.0186733	0.0581865	-0.00122653	0.0719759	21014	0.0943173	0.0925034	0.379924	FA outcomes	0.532637
Medial Lemniscus FA (Left)	e2e4	-0.00392048	0.0397572	0.921449	-0.0818477	0.0740068	21014	0.0943173	0.0925034	0.990241	FA outcomes	0.982879
Medial Lemniscus FA (Left)	e3e4	0.0189048	0.0146833	0.197932	-0.00987554	0.0476851	21014	0.0943173	0.0925034	0.624161	FA outcomes	0.68846
Medial Lemniscus FA (Left)	e4e4	-0.0697166	0.0409222	0.0884633	-0.149927	0.010494	21014	0.0943173	0.0925034	0.457845	FA outcomes	0.532637
Inferior Cerebellar Peduncle FA (Right)	e2e2	-0.0275624	0.0775045	0.722126	-0.179477	0.124352	21014	0.0724721	0.0706145	0.930726	FA outcomes	0.935004
Inferior Cerebellar Peduncle FA (Right)	e2e3	0.0357657	0.0181258	0.0484865	0.000237761	0.0712936	21014	0.0724721	0.0706145	0.359243	FA outcomes	0.514538
Inferior Cerebellar Peduncle FA (Right)	e2e4	0.000743346	0.0385914	0.984632	-0.0748988	0.0763855	21014	0.0724721	0.0706145	0.997991	FA outcomes	0.998553
Inferior Cerebellar Peduncle FA (Right)	e3e4	0.00518311	0.0142527	0.716117	-0.0227533	0.0331195	21014	0.0724721	0.0706145	0.92861	FA outcomes	0.934066
Inferior Cerebellar Peduncle FA (Right)	e4e4	0.0161212	0.0397222	0.684857	-0.0617373	0.0939798	21014	0.0724721	0.0706145	0.920329	FA outcomes	0.934066
Inferior Cerebellar Peduncle FA (Left)	e2e2	-0.0628599	0.0784678	0.423088	-0.216663	0.0909431	21014	0.0670875	0.0652191	0.809703	FA outcomes	0.904161
Inferior Cerebellar Peduncle FA (Left)	e2e3	0.0418248	0.0183511	0.0226683	0.00585527	0.0777943	21014	0.0670875	0.0652191	0.262103	FA outcomes	0.350977
Inferior Cerebellar Peduncle FA (Left)	e2e4	0.0143114	0.0390711	0.714152	-0.062271	0.0908937	21014	0.0670875	0.0652191	0.92861	FA outcomes	0.934066
Inferior Cerebellar Peduncle FA (Left)	e3e4	0.00884691	0.0144298	0.539818	-0.0194367	0.0371305	21014	0.0670875	0.0652191	0.863674	FA outcomes	0.91092
Inferior Cerebellar Peduncle FA (Left)	e4e4	0.0125204	0.0402159	0.755554	-0.0663059	0.0913466	21014	0.0670875	0.0652191	0.942925	FA outcomes	0.935004
Superior Cerebellar Peduncle FA (Left)	e2e2	0.00287217	0.0789027	0.970963	-0.151783	0.157528	21014	0.0778933	0.0760466	0.996981	FA outcomes	0.998553
Superior Cerebellar Peduncle FA (Left)	e2e3	-0.00128135	0.0184528	0.944641	-0.0374502	0.0348875	21014	0.0778933	0.0760466	0.990377	FA outcomes	0.994358
Superior Cerebellar Peduncle FA (Left)	e2e4	0.0107546	0.0392876	0.784288	-0.0662522	0.0877613	21014	0.0778933	0.0760466	0.947084	FA outcomes	0.937278
Superior Cerebellar Peduncle FA (Left)	e3e4	-0.00161875	0.0145098	0.911171	-0.0300591	0.0268216	21014	0.0778933	0.0760466	0.987841	FA outcomes	0.980142
Superior Cerebellar Peduncle FA (Left)	e4e4	-0.0484076	0.0404388	0.231297	-0.127671	0.0308555	21014	0.0778933	0.0760466	0.674829	FA outcomes	0.745574
Superior Cerebellar Peduncle FA (Right)	e2e2	-0.0522117	0.0799713	0.513841	-0.208962	0.104538	21014	0.0755779	0.0737265	0.84446	FA outcomes	0.904161
Superior Cerebellar Peduncle FA (Right)	e2e3	0.00572867	0.0187027	0.759378	-0.03093	0.0423874	21014	0.0755779	0.0737265	0.942925	FA outcomes	0.935004
Superior Cerebellar Peduncle FA (Right)	e2e4	0.034132	0.0398197	0.391365	-0.0439177	0.112182	21014	0.0755779	0.0737265	0.783371	FA outcomes	0.904161
Superior Cerebellar Peduncle FA (Right)	e3e4	0.00371962	0.0147063	0.800328	-0.0251059	0.0325452	21014	0.0755779	0.0737265	0.951139	FA outcomes	0.941562
Superior Cerebellar Peduncle FA (Right)	e4e4	-0.0263757	0.0409865	0.519892	-0.106712	0.0539609	21014	0.0755779	0.0737265	0.84446	FA outcomes	0.904161
Cerebral Peduncle FA (Right)	e2e2	-0.114969	0.08218	0.161832	-0.276048	0.0461104	21014	0.0949298	0.0931172	0.57208	FA outcomes	0.636715
Cerebral Peduncle FA (Right)	e2e3	0.0256498	0.0192192	0.182026	-0.0120214	0.0633209	21014	0.0949298	0.0931172	0.609267	FA outcomes	0.66665
Cerebral Peduncle FA (Right)	e2e4	0.0641428	0.0409195	0.117004	-0.0160625	0.144348	21014	0.0949298	0.0931172	0.495705	FA outcomes	0.556325
Cerebral Peduncle FA (Right)	e3e4	-0.00635635	0.0151125	0.67405	-0.035978	0.0232653	21014	0.0949298	0.0931172	0.913024	FA outcomes	0.934066
Cerebral Peduncle FA (Right)	e4e4	-0.113697	0.0421185	0.00695097	-0.196252	-0.0311413	21014	0.0949298	0.0931172	0.133027	FA outcomes	0.173163
Cerebral Peduncle FA (Left)	e2e2	-0.0737307	0.0798035	0.355547	-0.230152	0.0826903	21014	0.117927	0.11616	0.756049	FA outcomes	0.861933
Cerebral Peduncle FA (Left)	e2e3	0.0158296	0.0186634	0.396357	-0.0207522	0.0524114	21014	0.117927	0.11616	0.788453	FA outcomes	0.904161
Cerebral Peduncle FA (Left)	e2e4	0.076698	0.0397362	0.0535977	-0.0011879	0.154584	21014	0.117927	0.11616	0.363845	FA outcomes	0.514538
Cerebral Peduncle FA (Left)	e3e4	-0.00838043	0.0146755	0.567972	-0.0371455	0.0203846	21014	0.117927	0.11616	0.879895	FA outcomes	0.91092
Cerebral Peduncle FA (Left)	e4e4	-0.0689982	0.0409005	0.0916223	-0.149166	0.0111698	21014	0.117927	0.11616	0.457845	FA outcomes	0.532637
Anterior Limb of Internal Capsule FA (Right)	e2e2	-0.0559018	0.0818869	0.494822	-0.216406	0.104603	21014	0.0718672	0.0700083	0.839836	FA outcomes	0.904161
Anterior Limb of Internal Capsule FA (Right)	e2e3	0.0073402	0.0191507	0.701511	-0.0301966	0.044877	21014	0.0718672	0.0700083	0.92861	FA outcomes	0.934066
Anterior Limb of Internal Capsule FA (Right)	e2e4	0.0348739	0.0407735	0.392391	-0.0450454	0.114793	21014	0.0718672	0.0700083	0.783371	FA outcomes	0.904161
Anterior Limb of Internal Capsule FA (Right)	e3e4	-0.0186111	0.0150586	0.216506	-0.0481271	0.0109049	21014	0.0718672	0.0700083	0.653047	FA outcomes	0.7118
Anterior Limb of Internal Capsule FA (Right)	e4e4	-0.0729235	0.0419682	0.0822979	-0.155184	0.00933742	21014	0.0718672	0.0700083	0.457845	FA outcomes	0.532637
Anterior Limb of Internal Capsule FA (Left)	e2e2	-0.0540148	0.0807782	0.503707	-0.212346	0.104317	21014	0.0880299	0.0862034	0.84446	FA outcomes	0.904161
Anterior Limb of Internal Capsule FA (Left)	e2e3	0.00947944	0.0188914	0.615823	-0.0275491	0.046508	21014	0.0880299	0.0862034	0.899445	FA outcomes	0.923735
Anterior Limb of Internal Capsule FA (Left)	e2e4	0.0538262	0.0402215	0.180831	-0.0250111	0.132663	21014	0.0880299	0.0862034	0.609267	FA outcomes	0.66665
Anterior Limb of Internal Capsule FA (Left)	e3e4	-0.0234864	0.0148547	0.113877	-0.0526028	0.00563001	21014	0.0880299	0.0862034	0.486166	FA outcomes	0.556325
Anterior Limb of Internal Capsule FA (Left)	e4e4	-0.0618094	0.0414	0.135458	-0.142957	0.0193379	21014	0.0880299	0.0862034	0.522076	FA outcomes	0.584736
Posterior Limb of Internal Capsule FA (Right)	e2e2	-0.0521785	0.0856251	0.542277	-0.22001	0.115653	21014	0.0516518	0.0497524	0.864032	FA outcomes	0.91092
Posterior Limb of Internal Capsule FA (Right)	e2e3	-0.0345796	0.0200249	0.0842135	-0.07383	0.00467082	21014	0.0516518	0.0497524	0.457845	FA outcomes	0.532637
Posterior Limb of Internal Capsule FA (Right)	e2e4	0.00456145	0.0426349	0.914799	-0.0790062	0.0881291	21014	0.0516518	0.0497524	0.989695	FA outcomes	0.980142
Posterior Limb of Internal Capsule FA (Right)	e3e4	-0.00948591	0.015746	0.546894	-0.0403494	0.0213776	21014	0.0516518	0.0497524	0.864746	FA outcomes	0.91092
Posterior Limb of Internal Capsule FA (Right)	e4e4	-0.0347527	0.0438841	0.428416	-0.120769	0.0512636	21014	0.0516518	0.0497524	0.812885	FA outcomes	0.904161
Posterior Limb of Internal Capsule FA (Left)	e2e2	-0.0265412	0.0853068	0.755708	-0.193749	0.140667	21014	0.0514818	0.0495821	0.942925	FA outcomes	0.935004
Posterior Limb of Internal Capsule FA (Left)	e2e3	-0.0167618	0.0199505	0.400824	-0.0558662	0.0223427	21014	0.0514818	0.0495821	0.788855	FA outcomes	0.904161
Posterior Limb of Internal Capsule FA (Left)	e2e4	0.0248015	0.0424764	0.559302	-0.0584555	0.108058	21014	0.0514818	0.0495821	0.876871	FA outcomes	0.91092
Posterior Limb of Internal Capsule FA (Left)	e3e4	-0.00209337	0.0156875	0.893845	-0.0328421	0.0286553	21014	0.0514818	0.0495821	0.982345	FA outcomes	0.980142
Posterior Limb of Internal Capsule FA (Left)	e4e4	0.00189842	0.043721	0.965366	-0.083798	0.0875949	21014	0.0514818	0.0495821	0.996981	FA outcomes	0.998553
Retrolenticular Part of Internal Capsule FA (Right)	e2e2	0.0132893	0.0863437	0.877681	-0.155951	0.18253	21014	0.0360253	0.0340947	0.980106	FA outcomes	0.975201
Retrolenticular Part of Internal Capsule FA (Right)	e2e3	0.0238105	0.020193	0.238353	-0.0157693	0.0633903	21014	0.0360253	0.0340947	0.681886	FA outcomes	0.745574
Retrolenticular Part of Internal Capsule FA (Right)	e2e4	0.014427	0.0429927	0.7372	-0.069842	0.098696	21014	0.0360253	0.0340947	0.934123	FA outcomes	0.935004
Retrolenticular Part of Internal Capsule FA (Right)	e3e4	-0.0184438	0.0158782	0.245418	-0.0495663	0.0126786	21014	0.0360253	0.0340947	0.691406	FA outcomes	0.745574
Retrolenticular Part of Internal Capsule FA (Right)	e4e4	-0.0765857	0.0442524	0.0835279	-0.163324	0.0101525	21014	0.0360253	0.0340947	0.457845	FA outcomes	0.532637
Retrolenticular Part of Internal Capsule FA (Left)	e2e2	0.0313333	0.0858645	0.715178	-0.136968	0.199634	21014	0.0373756	0.0354477	0.92861	FA outcomes	0.934066
Retrolenticular Part of Internal Capsule FA (Left)	e2e3	0.0105559	0.0200809	0.599124	-0.0288042	0.049916	21014	0.0373756	0.0354477	0.891458	FA outcomes	0.915858
Retrolenticular Part of Internal Capsule FA (Left)	e2e4	0.0441531	0.0427541	0.301746	-0.0396482	0.127954	21014	0.0373756	0.0354477	0.720411	FA outcomes	0.795814
Retrolenticular Part of Internal Capsule FA (Left)	e3e4	-0.0130703	0.0157901	0.407819	-0.04402	0.0178794	21014	0.0373756	0.0354477	0.794174	FA outcomes	0.904161
Retrolenticular Part of Internal Capsule FA (Left)	e4e4	-0.0457239	0.0440068	0.298808	-0.131981	0.0405329	21014	0.0373756	0.0354477	0.720411	FA outcomes	0.795814
Anterior Corona Radiata FA (Right)	e2e2	0.051732	0.0797733	0.516676	-0.10463	0.208094	21014	0.14195	0.140232	0.84446	FA outcomes	0.904161
Anterior Corona Radiata FA (Right)	e2e3	0.0218775	0.0186564	0.240948	-0.0146905	0.0584454	21014	0.14195	0.140232	0.685775	FA outcomes	0.745574
Anterior Corona Radiata FA (Right)	e2e4	0.0225591	0.0397211	0.570083	-0.0552973	0.100416	21014	0.14195	0.140232	0.879895	FA outcomes	0.91092
Anterior Corona Radiata FA (Right)	e3e4	-0.0272766	0.0146699	0.0629911	-0.0560307	0.00147761	21014	0.14195	0.140232	0.39236	FA outcomes	0.532637
Anterior Corona Radiata FA (Right)	e4e4	-0.0534032	0.040885	0.191505	-0.133541	0.0267345	21014	0.14195	0.140232	0.611887	FA outcomes	0.6759
Anterior Corona Radiata FA (Left)	e2e2	0.0545404	0.0775594	0.481934	-0.097482	0.206563	21014	0.187698	0.186071	0.838344	FA outcomes	0.904161
Anterior Corona Radiata FA (Left)	e2e3	0.0254587	0.0181386	0.160463	-0.0100943	0.0610118	21014	0.187698	0.186071	0.570878	FA outcomes	0.636715
Anterior Corona Radiata FA (Left)	e2e4	0.0223465	0.0386187	0.562836	-0.0533492	0.0980422	21014	0.187698	0.186071	0.879895	FA outcomes	0.91092
Anterior Corona Radiata FA (Left)	e3e4	-0.0152504	0.0142628	0.284972	-0.0432066	0.0127058	21014	0.187698	0.186071	0.709236	FA outcomes	0.795814
Anterior Corona Radiata FA (Left)	e4e4	-0.026319	0.0397503	0.507909	-0.104233	0.0515947	21014	0.187698	0.186071	0.84446	FA outcomes	0.904161
Superior Corona Radiata FA (Right)	e2e2	-0.0595847	0.0853925	0.485326	-0.226961	0.107791	21014	0.0597288	0.0578456	0.838344	FA outcomes	0.904161
Superior Corona Radiata FA (Right)	e2e3	0.0201173	0.0199705	0.313779	-0.0190265	0.059261	21014	0.0597288	0.0578456	0.731711	FA outcomes	0.809752
Superior Corona Radiata FA (Right)	e2e4	0.00719226	0.0425191	0.865677	-0.0761484	0.0905329	21014	0.0597288	0.0578456	0.973662	FA outcomes	0.968695
Superior Corona Radiata FA (Right)	e3e4	0.00770606	0.0157033	0.623623	-0.0230735	0.0384857	21014	0.0597288	0.0578456	0.899445	FA outcomes	0.929624
Superior Corona Radiata FA (Right)	e4e4	-0.00800776	0.0437649	0.854822	-0.0937903	0.0777748	21014	0.0597288	0.0578456	0.973662	FA outcomes	0.968695
Superior Corona Radiata FA (Left)	e2e2	-0.00620905	0.0850856	0.941827	-0.172983	0.160565	21014	0.069913	0.0680502	0.990377	FA outcomes	0.994358
Superior Corona Radiata FA (Left)	e2e3	0.00410891	0.0198987	0.836409	-0.0348942	0.043112	21014	0.069913	0.0680502	0.970432	FA outcomes	0.968695
Superior Corona Radiata FA (Left)	e2e4	-0.0229331	0.0423662	0.588303	-0.105974	0.060108	21014	0.069913	0.0680502	0.88234	FA outcomes	0.91092
Superior Corona Radiata FA (Left)	e3e4	0.00201692	0.0156468	0.897436	-0.0286521	0.0326859	21014	0.069913	0.0680502	0.9824	FA outcomes	0.980142
Superior Corona Radiata FA (Left)	e4e4	0.0321519	0.0436076	0.460949	-0.0533224	0.117626	21014	0.069913	0.0680502	0.833007	FA outcomes	0.904161
Posterior Corona Radiata FA (Right)	e2e2	-0.000154332	0.0850876	0.998553	-0.166933	0.166624	21014	0.0166291	0.0146596	0.998795	FA outcomes	0.998553
Posterior Corona Radiata FA (Right)	e2e3	-0.00697025	0.0198992	0.726134	-0.0459743	0.0320338	21014	0.0166291	0.0146596	0.930726	FA outcomes	0.935004
Posterior Corona Radiata FA (Right)	e2e4	0.020036	0.0423673	0.636281	-0.0630071	0.103079	21014	0.0166291	0.0146596	0.905476	FA outcomes	0.934066
Posterior Corona Radiata FA (Right)	e3e4	-0.0171585	0.0156472	0.272835	-0.0478282	0.0135112	21014	0.0166291	0.0146596	0.707699	FA outcomes	0.795814
Posterior Corona Radiata FA (Right)	e4e4	-0.0341567	0.0436087	0.433486	-0.119633	0.0513196	21014	0.0166291	0.0146596	0.812885	FA outcomes	0.904161
Posterior Corona Radiata FA (Left)	e2e2	-0.00107347	0.0838131	0.989781	-0.165354	0.163207	21014	0.0328673	0.0309304	0.997991	FA outcomes	0.998553
Posterior Corona Radiata FA (Left)	e2e3	0.00947562	0.0196012	0.628802	-0.0289442	0.0478954	21014	0.0328673	0.0309304	0.899445	FA outcomes	0.931558
Posterior Corona Radiata FA (Left)	e2e4	0.0391703	0.0417326	0.347946	-0.0426289	0.12097	21014	0.0328673	0.0309304	0.751237	FA outcomes	0.860897
Posterior Corona Radiata FA (Left)	e3e4	-0.00810239	0.0154128	0.599108	-0.0383127	0.0221079	21014	0.0328673	0.0309304	0.891458	FA outcomes	0.915858
Posterior Corona Radiata FA (Left)	e4e4	-0.0157295	0.0429554	0.714234	-0.0999255	0.0684665	21014	0.0328673	0.0309304	0.92861	FA outcomes	0.934066
Posterior Thalamic Radiation FA (Right)	e2e2	-0.0230129	0.0785612	0.769578	-0.176999	0.130973	21014	0.132458	0.130721	0.942925	FA outcomes	0.935004
Posterior Thalamic Radiation FA (Right)	e2e3	0.0250445	0.0183729	0.172859	-0.0109678	0.0610568	21014	0.132458	0.130721	0.59887	FA outcomes	0.65851
Posterior Thalamic Radiation FA (Right)	e2e4	-0.000601347	0.0391176	0.987735	-0.0772749	0.0760722	21014	0.132458	0.130721	0.997991	FA outcomes	0.998553
Posterior Thalamic Radiation FA (Right)	e3e4	-0.0322142	0.014447	0.0257701	-0.0605315	-0.00389696	21014	0.132458	0.130721	0.280439	FA outcomes	0.363813
Posterior Thalamic Radiation FA (Right)	e4e4	-0.181008	0.0402638	6.9761e-06	-0.259928	-0.102088	21014	0.132458	0.130721	0.000553105	FA outcomes	0.00107286
Posterior Thalamic Radiation FA (Left)	e2e2	-0.0444734	0.0785293	0.571177	-0.198397	0.10945	21014	0.123237	0.121481	0.879895	FA outcomes	0.91092
Posterior Thalamic Radiation FA (Left)	e2e3	0.0277988	0.0183654	0.13013	-0.00819889	0.0637965	21014	0.123237	0.121481	0.508609	FA outcomes	0.578358
Posterior Thalamic Radiation FA (Left)	e2e4	0.0179949	0.0391017	0.645372	-0.0586474	0.0946372	21014	0.123237	0.121481	0.911383	FA outcomes	0.934066
Posterior Thalamic Radiation FA (Left)	e3e4	-0.0213736	0.0144412	0.138875	-0.0496794	0.00693213	21014	0.123237	0.121481	0.524323	FA outcomes	0.584736
Posterior Thalamic Radiation FA (Left)	e4e4	-0.127702	0.0402474	0.00151133	-0.20659	-0.0488137	21014	0.123237	0.121481	0.0399423	FA outcomes	0.0724422
Sagittal Stratum FA (Right)	e2e2	-0.000366783	0.0844678	0.996535	-0.16593	0.165197	21014	0.0590096	0.057125	0.998795	FA outcomes	0.998553
Sagittal Stratum FA (Right)	e2e3	0.0271896	0.0197543	0.168715	-0.0115302	0.0659095	21014	0.0590096	0.057125	0.588909	FA outcomes	0.653089
Sagittal Stratum FA (Right)	e2e4	0.045299	0.0420586	0.281472	-0.0371391	0.127737	21014	0.0590096	0.057125	0.709236	FA outcomes	0.795814
Sagittal Stratum FA (Right)	e3e4	-0.0163162	0.0155332	0.293542	-0.0467625	0.01413	21014	0.0590096	0.057125	0.717257	FA outcomes	0.795814
Sagittal Stratum FA (Right)	e4e4	-0.183166	0.043291	2.33597e-05	-0.26802	-0.0983124	21014	0.0590096	0.057125	0.0011786	FA outcomes	0.00186877
Sagittal Stratum FA (Left)	e2e2	0.00999518	0.0850001	0.906394	-0.156612	0.176602	21014	0.0532608	0.0513647	0.987841	FA outcomes	0.980142
Sagittal Stratum FA (Left)	e2e3	-0.00332136	0.0198788	0.867308	-0.0422853	0.0356426	21014	0.0532608	0.0513647	0.973662	FA outcomes	0.968695
Sagittal Stratum FA (Left)	e2e4	0.0563167	0.0423237	0.183329	-0.026641	0.139274	21014	0.0532608	0.0513647	0.609267	FA outcomes	0.66665
Sagittal Stratum FA (Left)	e3e4	-0.0109904	0.0156311	0.481994	-0.0416286	0.0196478	21014	0.0532608	0.0513647	0.838344	FA outcomes	0.904161
Sagittal Stratum FA (Left)	e4e4	-0.133654	0.0435638	0.00215773	-0.219042	-0.0482653	21014	0.0532608	0.0513647	0.052067	FA outcomes	0.0739793
External Capsule FA (Right)	e2e2	-0.0357646	0.0796376	0.65337	-0.19186	0.120331	21014	0.1304	0.128658	0.911383	FA outcomes	0.934066
External Capsule FA (Right)	e2e3	-0.00119633	0.0186246	0.948785	-0.0377021	0.0353094	21014	0.1304	0.128658	0.990377	FA outcomes	0.99436
External Capsule FA (Right)	e2e4	0.073553	0.0396536	0.063626	-0.00417105	0.151277	21014	0.1304	0.128658	0.39236	FA outcomes	0.532637
External Capsule FA (Right)	e3e4	-0.00498422	0.014645	0.733606	-0.0336895	0.023721	21014	0.1304	0.128658	0.933834	FA outcomes	0.935004
External Capsule FA (Right)	e4e4	-0.089016	0.0408154	0.029199	-0.169017	-0.00901456	21014	0.1304	0.128658	0.294645	FA outcomes	0.377029
External Capsule FA (Left)	e2e2	0.0353268	0.0810936	0.66311	-0.123623	0.194276	21014	0.10505	0.103258	0.911383	FA outcomes	0.934066
External Capsule FA (Left)	e2e3	-0.00341271	0.0189651	0.857197	-0.0405859	0.0337604	21014	0.10505	0.103258	0.973662	FA outcomes	0.968695
External Capsule FA (Left)	e2e4	0.0781186	0.0403785	0.0530459	-0.00102645	0.157264	21014	0.10505	0.103258	0.363845	FA outcomes	0.514538
External Capsule FA (Left)	e3e4	-0.00645399	0.0149127	0.665176	-0.0356841	0.0227761	21014	0.10505	0.103258	0.911383	FA outcomes	0.934066
External Capsule FA (Left)	e4e4	-0.0339101	0.0415617	0.414567	-0.115374	0.0475539	21014	0.10505	0.103258	0.801689	FA outcomes	0.904161
Cingulum Cingulate Gyrus FA (Right)	e2e2	-0.01517	0.0844559	0.857452	-0.18071	0.15037	21014	0.0751185	0.0732662	0.973662	FA outcomes	0.968695
Cingulum Cingulate Gyrus FA (Right)	e2e3	0.0230834	0.0197515	0.242541	-0.015631	0.0617978	21014	0.0751185	0.0732662	0.686787	FA outcomes	0.745574
Cingulum Cingulate Gyrus FA (Right)	e2e4	0.00350717	0.0420527	0.933535	-0.0789194	0.0859337	21014	0.0751185	0.0732662	0.990377	FA outcomes	0.991364
Cingulum Cingulate Gyrus FA (Right)	e3e4	-0.00863312	0.015531	0.578311	-0.0390751	0.0218089	21014	0.0751185	0.0732662	0.879895	FA outcomes	0.91092
Cingulum Cingulate Gyrus FA (Right)	e4e4	-0.0147878	0.0432849	0.732626	-0.0996295	0.0700539	21014	0.0751185	0.0732662	0.933834	FA outcomes	0.935004
Cingulum Cingulate Gyrus FA (Left)	e2e2	-0.0542996	0.0836186	0.516104	-0.218198	0.109599	21014	0.0885721	0.0867467	0.84446	FA outcomes	0.904161
Cingulum Cingulate Gyrus FA (Left)	e2e3	0.0161959	0.0195557	0.407569	-0.0221347	0.0545265	21014	0.0885721	0.0867467	0.794174	FA outcomes	0.904161
Cingulum Cingulate Gyrus FA (Left)	e2e4	-0.0182239	0.0416358	0.66161	-0.0998332	0.0633854	21014	0.0885721	0.0867467	0.911383	FA outcomes	0.934066
Cingulum Cingulate Gyrus FA (Left)	e3e4	-0.016168	0.015377	0.293069	-0.0463082	0.0139722	21014	0.0885721	0.0867467	0.717257	FA outcomes	0.795814
Cingulum Cingulate Gyrus FA (Left)	e4e4	-0.060799	0.0428557	0.156005	-0.144799	0.0232016	21014	0.0885721	0.0867467	0.569094	FA outcomes	0.636139
Cingulum Hippocampus FA (Right)	e2e2	-0.083318	0.0873293	0.340061	-0.25449	0.0878542	21014	0.0568405	0.0549515	0.743046	FA outcomes	0.850152
Cingulum Hippocampus FA (Right)	e2e3	0.00900521	0.0204235	0.659272	-0.0310264	0.0490368	21014	0.0568405	0.0549515	0.911383	FA outcomes	0.934066
Cingulum Hippocampus FA (Right)	e2e4	-0.0675118	0.0434835	0.120537	-0.152743	0.0177191	21014	0.0568405	0.0549515	0.502648	FA outcomes	0.556325
Cingulum Hippocampus FA (Right)	e3e4	-0.0328861	0.0160594	0.0405944	-0.0643639	-0.0014084	21014	0.0568405	0.0549515	0.352029	FA outcomes	0.463936
Cingulum Hippocampus FA (Right)	e4e4	-0.198832	0.0447576	8.94048e-06	-0.28656	-0.111104	21014	0.0568405	0.0549515	0.000620246	FA outcomes	0.00107286
Cingulum Hippocampus FA (Left)	e2e2	-0.0899482	0.0869371	0.300851	-0.260352	0.0804552	21014	0.0599422	0.0580595	0.720411	FA outcomes	0.795814
Cingulum Hippocampus FA (Left)	e2e3	0.00750661	0.0203318	0.711978	-0.0323452	0.0473584	21014	0.0599422	0.0580595	0.92861	FA outcomes	0.934066
Cingulum Hippocampus FA (Left)	e2e4	-0.040118	0.0432881	0.354059	-0.124966	0.0447301	21014	0.0599422	0.0580595	0.75578	FA outcomes	0.861933
Cingulum Hippocampus FA (Left)	e3e4	-0.0416239	0.0159873	0.0092327	-0.0729602	-0.0102875	21014	0.0599422	0.0580595	0.146404	FA outcomes	0.201441
Cingulum Hippocampus FA (Left)	e4e4	-0.174688	0.0445565	8.86113e-05	-0.262022	-0.0873539	21014	0.0599422	0.0580595	0.00378302	FA outcomes	0.00531668
Fornix Cresstria Terminalis FA (Right)	e2e2	0.0500468	0.0742376	0.500227	-0.0954646	0.195558	21014	0.258943	0.257459	0.84446	FA outcomes	0.904161
Fornix Cresstria Terminalis FA (Right)	e2e3	0.0184727	0.0173617	0.287347	-0.0155577	0.052503	21014	0.258943	0.257459	0.711954	FA outcomes	0.795814
Fornix Cresstria Terminalis FA (Right)	e2e4	-0.063424	0.0369647	0.0862137	-0.135878	0.0090297	21014	0.258943	0.257459	0.457845	FA outcomes	0.532637
Fornix Cresstria Terminalis FA (Right)	e3e4	-0.0425938	0.0136519	0.00181106	-0.0693526	-0.015835	21014	0.258943	0.257459	0.045688	FA outcomes	0.0724422
Fornix Cresstria Terminalis FA (Right)	e4e4	-0.1036	0.0380478	0.0064768	-0.178177	-0.0290232	21014	0.258943	0.257459	0.12838	FA outcomes	0.173163
Fornix Cresstria Terminalis FA (Left)	e2e2	0.0413274	0.0738985	0.576	-0.103519	0.186174	21014	0.262704	0.261228	0.879895	FA outcomes	0.91092
Fornix Cresstria Terminalis FA (Left)	e2e3	0.00710306	0.0172824	0.681078	-0.0267719	0.040978	21014	0.262704	0.261228	0.917471	FA outcomes	0.934066
Fornix Cresstria Terminalis FA (Left)	e2e4	-0.0622803	0.0367959	0.0905487	-0.134403	0.00984249	21014	0.262704	0.261228	0.457845	FA outcomes	0.532637
Fornix Cresstria Terminalis FA (Left)	e3e4	-0.029243	0.0135896	0.0314191	-0.0558796	-0.00260636	21014	0.262704	0.261228	0.305923	FA outcomes	0.377029
Fornix Cresstria Terminalis FA (Left)	e4e4	-0.0613986	0.037874	0.105005	-0.135635	0.0128374	21014	0.262704	0.261228	0.480941	FA outcomes	0.547855
Superior Longitudinal Fasciculus FA (Right)	e2e2	0.0550411	0.0849716	0.517148	-0.11151	0.221592	21014	0.0395719	0.0376484	0.84446	FA outcomes	0.904161
Superior Longitudinal Fasciculus FA (Right)	e2e3	0.0309796	0.0198721	0.119023	-0.00797119	0.0699305	21014	0.0395719	0.0376484	0.500437	FA outcomes	0.556325
Superior Longitudinal Fasciculus FA (Right)	e2e4	-0.0139861	0.0423095	0.740975	-0.096916	0.0689437	21014	0.0395719	0.0376484	0.936768	FA outcomes	0.935004
Superior Longitudinal Fasciculus FA (Right)	e3e4	-0.00356771	0.0156259	0.819399	-0.0341956	0.0270602	21014	0.0395719	0.0376484	0.969651	FA outcomes	0.95464
Superior Longitudinal Fasciculus FA (Right)	e4e4	-0.0299986	0.0435492	0.490929	-0.115358	0.0553612	21014	0.0395719	0.0376484	0.839836	FA outcomes	0.904161
Superior Longitudinal Fasciculus FA (Left)	e2e2	0.0321537	0.0844857	0.703517	-0.133445	0.197752	21014	0.0443421	0.0424281	0.92861	FA outcomes	0.934066
Superior Longitudinal Fasciculus FA (Left)	e2e3	0.0150433	0.0197585	0.44645	-0.0236848	0.0537714	21014	0.0443421	0.0424281	0.820599	FA outcomes	0.904161
Superior Longitudinal Fasciculus FA (Left)	e2e4	0.012447	0.0420675	0.767323	-0.0700086	0.0949027	21014	0.0443421	0.0424281	0.942925	FA outcomes	0.935004
Superior Longitudinal Fasciculus FA (Left)	e3e4	-0.0158858	0.0155365	0.306566	-0.0463385	0.014567	21014	0.0443421	0.0424281	0.721711	FA outcomes	0.799737
Superior Longitudinal Fasciculus FA (Left)	e4e4	0.0249415	0.0433002	0.564612	-0.0599301	0.109813	21014	0.0443421	0.0424281	0.879895	FA outcomes	0.91092
Superior Frontooccipital Fasciculus FA (Right)	e2e2	-0.0220356	0.0807099	0.784838	-0.180233	0.136162	21014	0.0989513	0.0971467	0.947084	FA outcomes	0.937278
Superior Frontooccipital Fasciculus FA (Right)	e2e3	0.0310606	0.0188754	0.0998694	-0.00593664	0.0680579	21014	0.0989513	0.0971467	0.469725	FA outcomes	0.532637
Superior Frontooccipital Fasciculus FA (Right)	e2e4	0.000588149	0.0401875	0.988323	-0.0781824	0.0793587	21014	0.0989513	0.0971467	0.997991	FA outcomes	0.998553
Superior Frontooccipital Fasciculus FA (Right)	e3e4	4.24668e-05	0.0148422	0.997717	-0.0290493	0.0291342	21014	0.0989513	0.0971467	0.998795	FA outcomes	0.998553
Superior Frontooccipital Fasciculus FA (Right)	e4e4	-0.0655633	0.041365	0.112983	-0.146642	0.0155153	21014	0.0989513	0.0971467	0.486166	FA outcomes	0.556325
Superior Frontooccipital Fasciculus FA (Left)	e2e2	-0.0295486	0.0790036	0.708397	-0.184402	0.125305	21014	0.11919	0.117426	0.92861	FA outcomes	0.934066
Superior Frontooccipital Fasciculus FA (Left)	e2e3	0.0398337	0.0184764	0.0311009	0.00361855	0.0760488	21014	0.11919	0.117426	0.305923	FA outcomes	0.377029
Superior Frontooccipital Fasciculus FA (Left)	e2e4	-0.0168533	0.0393379	0.668347	-0.0939585	0.060252	21014	0.11919	0.117426	0.911383	FA outcomes	0.934066
Superior Frontooccipital Fasciculus FA (Left)	e3e4	-0.00617511	0.0145284	0.670814	-0.0346519	0.0223016	21014	0.11919	0.117426	0.912504	FA outcomes	0.934066
Superior Frontooccipital Fasciculus FA (Left)	e4e4	-0.0464853	0.0404905	0.250959	-0.12585	0.0328792	21014	0.11919	0.117426	0.703445	FA outcomes	0.752876
Uncinate Fasciculus FA (Right)	e2e2	0.0530554	0.0876293	0.544885	-0.118705	0.224816	21014	0.0321854	0.0302471	0.864032	FA outcomes	0.91092
Uncinate Fasciculus FA (Right)	e2e3	0.0128531	0.0204936	0.530552	-0.027316	0.0530222	21014	0.0321854	0.0302471	0.853907	FA outcomes	0.909517
Uncinate Fasciculus FA (Right)	e2e4	0.0618447	0.0436328	0.156384	-0.023679	0.147368	21014	0.0321854	0.0302471	0.569094	FA outcomes	0.636139
Uncinate Fasciculus FA (Right)	e3e4	0.0155558	0.0161146	0.334395	-0.0160301	0.0471416	21014	0.0321854	0.0302471	0.74007	FA outcomes	0.844788
Uncinate Fasciculus FA (Right)	e4e4	-0.0668556	0.0449113	0.136604	-0.154885	0.0211741	21014	0.0321854	0.0302471	0.522865	FA outcomes	0.584736
Uncinate Fasciculus FA (Left)	e2e2	0.150184	0.0882838	0.0889298	-0.0228592	0.323227	21014	0.0275647	0.0256172	0.457845	FA outcomes	0.532637
Uncinate Fasciculus FA (Left)	e2e3	0.0260562	0.0206467	0.206963	-0.014413	0.0665253	21014	0.0275647	0.0256172	0.6417	FA outcomes	0.709586
Uncinate Fasciculus FA (Left)	e2e4	0.0996558	0.0439587	0.0233984	0.0134933	0.185818	21014	0.0275647	0.0256172	0.265023	FA outcomes	0.350977
Uncinate Fasciculus FA (Left)	e3e4	0.0145952	0.016235	0.368664	-0.0172266	0.046417	21014	0.0275647	0.0256172	0.766996	FA outcomes	0.884793
Uncinate Fasciculus FA (Left)	e4e4	-0.00586547	0.0452468	0.896858	-0.0945526	0.0828217	21014	0.0275647	0.0256172	0.9824	FA outcomes	0.980142
Tapetum FA (Right)	e2e2	0.0581077	0.0834793	0.48639	-0.105518	0.221734	21014	0.0824519	0.0806143	0.838344	FA outcomes	0.904161
Tapetum FA (Right)	e2e3	0.013441	0.0195231	0.491167	-0.0248258	0.0517077	21014	0.0824519	0.0806143	0.839836	FA outcomes	0.904161
Tapetum FA (Right)	e2e4	0.0695117	0.0415664	0.0944792	-0.0119617	0.150985	21014	0.0824519	0.0806143	0.464035	FA outcomes	0.532637
Tapetum FA (Right)	e3e4	0.000560738	0.0153514	0.970863	-0.0295293	0.0306507	21014	0.0824519	0.0806143	0.996981	FA outcomes	0.998553
Tapetum FA (Right)	e4e4	-0.0128039	0.0427844	0.76474	-0.0966645	0.0710567	21014	0.0824519	0.0806143	0.942925	FA outcomes	0.935004
Tapetum FA (Left)	e2e2	-0.0650179	0.0856893	0.448003	-0.232975	0.10294	21014	0.0328856	0.0309487	0.820599	FA outcomes	0.904161
Tapetum FA (Left)	e2e3	0.0392183	0.0200399	0.05036	-6.15356e-05	0.0784981	21014	0.0328856	0.0309487	0.362984	FA outcomes	0.514538
Tapetum FA (Left)	e2e4	0.0464943	0.0426668	0.275855	-0.037136	0.130125	21014	0.0328856	0.0309487	0.708795	FA outcomes	0.795814
Tapetum FA (Left)	e3e4	0.0019245	0.0157578	0.902797	-0.0289621	0.0328111	21014	0.0328856	0.0309487	0.986324	FA outcomes	0.980142
Tapetum FA (Left)	e4e4	0.0289781	0.043917	0.509366	-0.0571026	0.115059	21014	0.0328856	0.0309487	0.84446	FA outcomes	0.904161
Corticospinal Tract MD (Right)	e2e2	-0.0374522	0.0859449	0.663009	-0.205911	0.131007	21014	0.0184553	0.0164895	0.911383	MD outcomes	0.884012
Corticospinal Tract MD (Right)	e2e3	-0.019056	0.0200997	0.343103	-0.058453	0.020341	21014	0.0184553	0.0164895	0.746753	MD outcomes	0.695527
Corticospinal Tract MD (Right)	e2e4	0.0332346	0.0427941	0.437394	-0.0506452	0.117114	21014	0.0184553	0.0164895	0.812885	MD outcomes	0.744501
Corticospinal Tract MD (Right)	e3e4	0.0241904	0.0158049	0.125892	-0.00678837	0.0551691	21014	0.0184553	0.0164895	0.503488	MD outcomes	0.479588
Corticospinal Tract MD (Right)	e4e4	0.0377222	0.044048	0.391793	-0.0486154	0.12406	21014	0.0184553	0.0164895	0.783371	MD outcomes	0.712351
Corticospinal Tract MD (Left)	e2e2	-0.0785076	0.0873546	0.36881	-0.249729	0.0927141	21014	0.012137	0.0101585	0.766996	MD outcomes	0.69991
Corticospinal Tract MD (Left)	e2e3	-0.0261446	0.0204294	0.200646	-0.0661878	0.0138986	21014	0.012137	0.0101585	0.625608	MD outcomes	0.594505
Corticospinal Tract MD (Left)	e2e4	0.0448546	0.043496	0.302443	-0.040401	0.13011	21014	0.012137	0.0101585	0.720411	MD outcomes	0.685333
Corticospinal Tract MD (Left)	e3e4	0.0258108	0.0160641	0.108126	-0.005676	0.0572977	21014	0.012137	0.0101585	0.486166	MD outcomes	0.469429
Corticospinal Tract MD (Left)	e4e4	0.0401762	0.0447705	0.369525	-0.0475774	0.12793	21014	0.012137	0.0101585	0.766996	MD outcomes	0.69991
Medial Lemniscus MD (Right)	e2e2	0.0360209	0.0740474	0.626648	-0.109118	0.18116	21014	0.0744843	0.0726307	0.899445	MD outcomes	0.876109
Medial Lemniscus MD (Right)	e2e3	-0.03879	0.0173173	0.0251041	-0.0727332	-0.00484676	21014	0.0744843	0.0726307	0.278656	MD outcomes	0.241
Medial Lemniscus MD (Right)	e2e4	-0.00503371	0.0368701	0.891407	-0.0773019	0.0672345	21014	0.0744843	0.0726307	0.981609	MD outcomes	0.959362
Medial Lemniscus MD (Right)	e3e4	0.0262255	0.013617	0.0541246	-0.000464763	0.0529158	21014	0.0744843	0.0726307	0.363845	MD outcomes	0.316827
Medial Lemniscus MD (Right)	e4e4	0.0407596	0.0379504	0.282825	-0.0336261	0.115145	21014	0.0744843	0.0726307	0.709236	MD outcomes	0.666864
Medial Lemniscus MD (Left)	e2e2	-0.0579874	0.0745881	0.436911	-0.204186	0.0882111	21014	0.0676898	0.0658226	0.812885	MD outcomes	0.744501
Medial Lemniscus MD (Left)	e2e3	-0.0463178	0.0174437	0.00793055	-0.0805089	-0.0121267	21014	0.0676898	0.0658226	0.141982	MD outcomes	0.126812
Medial Lemniscus MD (Left)	e2e4	-0.00170304	0.0371393	0.963426	-0.0744989	0.0710929	21014	0.0676898	0.0658226	0.996981	MD outcomes	0.988304
Medial Lemniscus MD (Left)	e3e4	0.0118306	0.0137164	0.388413	-0.0150546	0.0387158	21014	0.0676898	0.0658226	0.783371	MD outcomes	0.712351
Medial Lemniscus MD (Left)	e4e4	0.0245721	0.0382275	0.52037	-0.0503568	0.099501	21014	0.0676898	0.0658226	0.84446	MD outcomes	0.800569
Inferior Cerebellar Peduncle MD (Right)	e2e2	-0.0289938	0.0731753	0.691944	-0.172423	0.114435	21014	0.0793378	0.077494	0.925371	MD outcomes	0.897657
Inferior Cerebellar Peduncle MD (Right)	e2e3	-0.0235884	0.0171133	0.168105	-0.0571318	0.00995502	21014	0.0793378	0.077494	0.588909	MD outcomes	0.560351
Inferior Cerebellar Peduncle MD (Right)	e2e4	0.00581078	0.0364358	0.873292	-0.0656062	0.0772278	21014	0.0793378	0.077494	0.977172	MD outcomes	0.959362
Inferior Cerebellar Peduncle MD (Right)	e3e4	0.00803047	0.0134566	0.550668	-0.0183455	0.0344064	21014	0.0793378	0.077494	0.865781	MD outcomes	0.820871
Inferior Cerebellar Peduncle MD (Right)	e4e4	0.0497236	0.0375034	0.184907	-0.023786	0.123233	21014	0.0793378	0.077494	0.610852	MD outcomes	0.576332
Inferior Cerebellar Peduncle MD (Left)	e2e2	-0.0547411	0.069075	0.428085	-0.190133	0.0806511	21014	0.0728226	0.0709657	0.812885	MD outcomes	0.744501
Inferior Cerebellar Peduncle MD (Left)	e2e3	-0.0323146	0.0161544	0.0454743	-0.0639784	-0.000650735	21014	0.0728226	0.0709657	0.359243	MD outcomes	0.312745
Inferior Cerebellar Peduncle MD (Left)	e2e4	-0.00329311	0.0343941	0.923723	-0.0707083	0.0641221	21014	0.0728226	0.0709657	0.990241	MD outcomes	0.98207
Inferior Cerebellar Peduncle MD (Left)	e3e4	0.00796177	0.0127025	0.530807	-0.0169362	0.0328597	21014	0.0728226	0.0709657	0.853907	MD outcomes	0.811424
Inferior Cerebellar Peduncle MD (Left)	e4e4	-0.00141054	0.0354019	0.968218	-0.070801	0.06798	21014	0.0728226	0.0709657	0.996981	MD outcomes	0.988304
Superior Cerebellar Peduncle MD (Right)	e2e2	0.0321454	0.0843048	0.702985	-0.133098	0.197389	21014	0.0631639	0.0612876	0.92861	MD outcomes	0.907077
Superior Cerebellar Peduncle MD (Right)	e2e3	-0.0191223	0.0197161	0.332117	-0.0577675	0.0195228	21014	0.0631639	0.0612876	0.74007	MD outcomes	0.687045
Superior Cerebellar Peduncle MD (Right)	e2e4	0.0125196	0.0419775	0.765519	-0.0697595	0.0947986	21014	0.0631639	0.0612876	0.942925	MD outcomes	0.932886
Superior Cerebellar Peduncle MD (Right)	e3e4	0.0198803	0.0155032	0.199741	-0.0105073	0.0502678	21014	0.0631639	0.0612876	0.625608	MD outcomes	0.594505
Superior Cerebellar Peduncle MD (Right)	e4e4	0.0338911	0.0432074	0.432826	-0.0507988	0.118581	21014	0.0631639	0.0612876	0.812885	MD outcomes	0.744501
Superior Cerebellar Peduncle MD (Left)	e2e2	-0.0405642	0.0820663	0.62111	-0.20142	0.120292	21014	0.0835174	0.0816819	0.899445	MD outcomes	0.876109
Superior Cerebellar Peduncle MD (Left)	e2e3	-0.0216792	0.0191926	0.258676	-0.0592982	0.0159399	21014	0.0835174	0.0816819	0.705531	MD outcomes	0.662263
Superior Cerebellar Peduncle MD (Left)	e2e4	0.0269289	0.0408629	0.509899	-0.0531654	0.107023	21014	0.0835174	0.0816819	0.84446	MD outcomes	0.794647
Superior Cerebellar Peduncle MD (Left)	e3e4	0.00134379	0.0150916	0.929049	-0.0282369	0.0309245	21014	0.0835174	0.0816819	0.990377	MD outcomes	0.98207
Superior Cerebellar Peduncle MD (Left)	e4e4	0.0203875	0.0420602	0.627878	-0.0620537	0.102829	21014	0.0835174	0.0816819	0.899445	MD outcomes	0.876109
Cerebral Peduncle MD (Right)	e2e2	0.0866417	0.0857398	0.312258	-0.0814149	0.254698	21014	0.0432548	0.0413386	0.731238	MD outcomes	0.685333
Cerebral Peduncle MD (Right)	e2e3	-0.0240046	0.0200517	0.231268	-0.0633076	0.0152983	21014	0.0432548	0.0413386	0.674829	MD outcomes	0.645398
Cerebral Peduncle MD (Right)	e2e4	-0.0234234	0.042692	0.583244	-0.107103	0.0602562	21014	0.0432548	0.0413386	0.879895	MD outcomes	0.858765
Cerebral Peduncle MD (Right)	e3e4	0.0128177	0.0157671	0.416263	-0.0180871	0.0437225	21014	0.0432548	0.0413386	0.802173	MD outcomes	0.739179
Cerebral Peduncle MD (Right)	e4e4	0.0485401	0.0439429	0.269338	-0.0375913	0.134672	21014	0.0432548	0.0413386	0.707699	MD outcomes	0.662263
Cerebral Peduncle MD (Left)	e2e2	0.00583841	0.0853451	0.94546	-0.161445	0.173121	21014	0.00895755	0.00697273	0.990377	MD outcomes	0.98207
Cerebral Peduncle MD (Left)	e2e3	-0.0132261	0.0199594	0.507563	-0.0523482	0.025896	21014	0.00895755	0.00697273	0.84446	MD outcomes	0.794647
Cerebral Peduncle MD (Left)	e2e4	-0.0260428	0.0424955	0.539991	-0.109337	0.0572516	21014	0.00895755	0.00697273	0.863674	MD outcomes	0.820239
Cerebral Peduncle MD (Left)	e3e4	0.0154999	0.0156946	0.323363	-0.0152627	0.0462624	21014	0.00895755	0.00697273	0.732515	MD outcomes	0.685333
Cerebral Peduncle MD (Left)	e4e4	0.0192767	0.0437406	0.659432	-0.0664583	0.105012	21014	0.00895755	0.00697273	0.911383	MD outcomes	0.884012
Anterior Limb of Internal Capsule MD (Right)	e2e2	0.0308807	0.0718458	0.667332	-0.109943	0.171704	21014	0.212725	0.211148	0.911383	MD outcomes	0.88486
Anterior Limb of Internal Capsule MD (Right)	e2e3	0.00772051	0.0168024	0.645888	-0.0252135	0.0406545	21014	0.212725	0.211148	0.911383	MD outcomes	0.884012
Anterior Limb of Internal Capsule MD (Right)	e2e4	-0.0481351	0.0357738	0.178466	-0.118255	0.0219844	21014	0.212725	0.211148	0.609267	MD outcomes	0.576332
Anterior Limb of Internal Capsule MD (Right)	e3e4	0.0247679	0.0132121	0.0608559	-0.00112878	0.0506647	21014	0.212725	0.211148	0.383807	MD outcomes	0.339661
Anterior Limb of Internal Capsule MD (Right)	e4e4	0.0477971	0.036822	0.194282	-0.0243769	0.119971	21014	0.212725	0.211148	0.616151	MD outcomes	0.590223
Anterior Limb of Internal Capsule MD (Left)	e2e2	0.0522176	0.0719101	0.467755	-0.0887318	0.193167	21014	0.196113	0.194503	0.834229	MD outcomes	0.754677
Anterior Limb of Internal Capsule MD (Left)	e2e3	2.53892e-05	0.0168174	0.998795	-0.0329381	0.0329888	21014	0.196113	0.194503	0.998795	MD outcomes	0.998795
Anterior Limb of Internal Capsule MD (Left)	e2e4	-0.0614452	0.0358058	0.0861646	-0.131627	0.008737	21014	0.196113	0.194503	0.457845	MD outcomes	0.436224
Anterior Limb of Internal Capsule MD (Left)	e3e4	0.0264362	0.0132239	0.0456086	0.000516254	0.0523561	21014	0.196113	0.194503	0.359243	MD outcomes	0.312745
Anterior Limb of Internal Capsule MD (Left)	e4e4	0.0784863	0.036855	0.0332165	0.00624767	0.150725	21014	0.196113	0.194503	0.317457	MD outcomes	0.288798
Posterior Limb of Internal Capsule MD (Right)	e2e2	-0.0781951	0.0757746	0.30211	-0.226719	0.0703289	21014	0.165578	0.163906	0.720411	MD outcomes	0.685333
Posterior Limb of Internal Capsule MD (Right)	e2e3	0.00301294	0.0177212	0.864997	-0.031722	0.0377479	21014	0.165578	0.163906	0.973662	MD outcomes	0.959362
Posterior Limb of Internal Capsule MD (Right)	e2e4	-0.00532863	0.03773	0.887689	-0.0792824	0.0686252	21014	0.165578	0.163906	0.980494	MD outcomes	0.959362
Posterior Limb of Internal Capsule MD (Right)	e3e4	0.0329024	0.0139346	0.0182248	0.00558955	0.0602152	21014	0.165578	0.163906	0.237064	MD outcomes	0.1944
Posterior Limb of Internal Capsule MD (Right)	e4e4	0.128378	0.0388356	0.000949032	0.0522575	0.204499	21014	0.165578	0.163906	0.0263356	MD outcomes	0.0227768
Posterior Limb of Internal Capsule MD (Left)	e2e2	-0.0172093	0.0777053	0.82473	-0.169518	0.135099	21014	0.116496	0.114727	0.970432	MD outcomes	0.949528
Posterior Limb of Internal Capsule MD (Left)	e2e3	-0.0117498	0.0181727	0.517924	-0.0473697	0.0238702	21014	0.116496	0.114727	0.84446	MD outcomes	0.800569
Posterior Limb of Internal Capsule MD (Left)	e2e4	-0.00817633	0.0386914	0.832638	-0.0840145	0.0676618	21014	0.116496	0.114727	0.970432	MD outcomes	0.949528
Posterior Limb of Internal Capsule MD (Left)	e3e4	0.0218892	0.0142896	0.125581	-0.00611961	0.049898	21014	0.116496	0.114727	0.503488	MD outcomes	0.479588
Posterior Limb of Internal Capsule MD (Left)	e4e4	0.0935798	0.0398251	0.0187943	0.0155195	0.17164	21014	0.116496	0.114727	0.237064	MD outcomes	0.1944
Retrolenticular Part of Internal Capsule MD (Right)	e2e2	-0.0634392	0.0812639	0.435013	-0.222723	0.0958443	21014	0.0916523	0.0898331	0.812885	MD outcomes	0.744501
Retrolenticular Part of Internal Capsule MD (Right)	e2e3	-0.0156738	0.019005	0.409538	-0.052925	0.0215774	21014	0.0916523	0.0898331	0.794733	MD outcomes	0.733501
Retrolenticular Part of Internal Capsule MD (Right)	e2e4	-0.0583224	0.0404633	0.149496	-0.137634	0.0209888	21014	0.0916523	0.0898331	0.553137	MD outcomes	0.519988
Retrolenticular Part of Internal Capsule MD (Right)	e3e4	0.0136171	0.014944	0.362198	-0.0156744	0.0429085	21014	0.0916523	0.0898331	0.761439	MD outcomes	0.69991
Retrolenticular Part of Internal Capsule MD (Right)	e4e4	0.0884295	0.0416489	0.0337477	0.00679442	0.170065	21014	0.0916523	0.0898331	0.317457	MD outcomes	0.288798
Retrolenticular Part of Internal Capsule MD (Left)	e2e2	-0.0680206	0.0807083	0.399352	-0.226215	0.0901738	21014	0.0503135	0.0484115	0.788757	MD outcomes	0.720636
Retrolenticular Part of Internal Capsule MD (Left)	e2e3	-0.00635316	0.018875	0.736429	-0.0433497	0.0306434	21014	0.0503135	0.0484115	0.934123	MD outcomes	0.915766
Retrolenticular Part of Internal Capsule MD (Left)	e2e4	-0.0793864	0.0401867	0.0482311	-0.158155	-0.000617468	21014	0.0503135	0.0484115	0.359243	MD outcomes	0.313409
Retrolenticular Part of Internal Capsule MD (Left)	e3e4	0.0162636	0.0148419	0.273183	-0.0128276	0.0453547	21014	0.0503135	0.0484115	0.707699	MD outcomes	0.662263
Retrolenticular Part of Internal Capsule MD (Left)	e4e4	0.105545	0.0413642	0.0107296	0.0244683	0.186622	21014	0.0503135	0.0484115	0.160945	MD outcomes	0.135532
Anterior Corona Radiata MD (Right)	e2e2	-0.0252477	0.072075	0.726119	-0.16652	0.116025	21014	0.191691	0.190073	0.930726	MD outcomes	0.911592
Anterior Corona Radiata MD (Right)	e2e3	-0.00756995	0.016856	0.653367	-0.040609	0.0254691	21014	0.191691	0.190073	0.911383	MD outcomes	0.884012
Anterior Corona Radiata MD (Right)	e2e4	-0.0605275	0.0358879	0.0917007	-0.130871	0.00981556	21014	0.191691	0.190073	0.457845	MD outcomes	0.443491
Anterior Corona Radiata MD (Right)	e3e4	0.0124075	0.0132542	0.349224	-0.0135718	0.0383868	21014	0.191691	0.190073	0.751237	MD outcomes	0.695527
Anterior Corona Radiata MD (Right)	e4e4	0.0863336	0.0369395	0.01944	0.0139294	0.158738	21014	0.191691	0.190073	0.23976	MD outcomes	0.1944
Anterior Corona Radiata MD (Left)	e2e2	-0.0304175	0.0724217	0.674486	-0.17237	0.111535	21014	0.194247	0.192633	0.913024	MD outcomes	0.889433
Anterior Corona Radiata MD (Left)	e2e3	-0.0169775	0.0169371	0.316169	-0.0501755	0.0162205	21014	0.194247	0.192633	0.732515	MD outcomes	0.685333
Anterior Corona Radiata MD (Left)	e2e4	-0.0529808	0.0360606	0.14179	-0.123662	0.0177008	21014	0.194247	0.192633	0.531711	MD outcomes	0.5049
Anterior Corona Radiata MD (Left)	e3e4	0.014976	0.013318	0.260816	-0.0111283	0.0410803	21014	0.194247	0.192633	0.705531	MD outcomes	0.662263
Anterior Corona Radiata MD (Left)	e4e4	0.0967233	0.0371172	0.00917013	0.0239707	0.169476	21014	0.194247	0.192633	0.146404	MD outcomes	0.126812
Superior Corona Radiata MD (Right)	e2e2	-0.0497801	0.0696541	0.474818	-0.186308	0.0867474	21014	0.205531	0.203939	0.838344	MD outcomes	0.754677
Superior Corona Radiata MD (Right)	e2e3	-0.0117979	0.0162898	0.468921	-0.0437272	0.0201314	21014	0.205531	0.203939	0.834229	MD outcomes	0.754677
Superior Corona Radiata MD (Right)	e2e4	-0.0555046	0.0346825	0.109533	-0.123485	0.0124758	21014	0.205531	0.203939	0.486166	MD outcomes	0.469429
Superior Corona Radiata MD (Right)	e3e4	0.0189776	0.0128091	0.138469	-0.00612918	0.0440843	21014	0.205531	0.203939	0.524323	MD outcomes	0.503523
Superior Corona Radiata MD (Right)	e4e4	0.0925798	0.0356988	0.0095109	0.0226074	0.162552	21014	0.205531	0.203939	0.146626	MD outcomes	0.126812
Superior Corona Radiata MD (Left)	e2e2	-0.0511998	0.0696492	0.462281	-0.187718	0.085318	21014	0.203387	0.201792	0.833007	MD outcomes	0.754677
Superior Corona Radiata MD (Left)	e2e3	-0.0140205	0.0162887	0.389385	-0.0459476	0.0179066	21014	0.203387	0.201792	0.783371	MD outcomes	0.712351
Superior Corona Radiata MD (Left)	e2e4	-0.0530909	0.0346801	0.125815	-0.121067	0.0148847	21014	0.203387	0.201792	0.503488	MD outcomes	0.479588
Superior Corona Radiata MD (Left)	e3e4	0.0215559	0.0128081	0.0923939	-0.00354911	0.0466608	21014	0.203387	0.201792	0.457845	MD outcomes	0.443491
Superior Corona Radiata MD (Left)	e4e4	0.0932525	0.0356962	0.00899754	0.0232852	0.16322	21014	0.203387	0.201792	0.146404	MD outcomes	0.126812
Posterior Corona Radiata MD (Right)	e2e2	-0.0133781	0.0691762	0.846655	-0.148969	0.122213	21014	0.173769	0.172114	0.972873	MD outcomes	0.949528
Posterior Corona Radiata MD (Right)	e2e3	-0.0161292	0.0161781	0.318785	-0.0478395	0.015581	21014	0.173769	0.172114	0.732515	MD outcomes	0.685333
Posterior Corona Radiata MD (Right)	e2e4	-0.0256174	0.0344446	0.457049	-0.0931314	0.0418966	21014	0.173769	0.172114	0.831679	MD outcomes	0.754677
Posterior Corona Radiata MD (Right)	e3e4	0.0116161	0.0127212	0.361186	-0.0133184	0.0365505	21014	0.173769	0.172114	0.761439	MD outcomes	0.69991
Posterior Corona Radiata MD (Right)	e4e4	0.102062	0.0354538	0.00399667	0.0325702	0.171555	21014	0.173769	0.172114	0.0918141	MD outcomes	0.0872002
Posterior Corona Radiata MD (Left)	e2e2	-0.0288415	0.0695256	0.678269	-0.165117	0.107434	21014	0.143614	0.141899	0.91591	MD outcomes	0.889533
Posterior Corona Radiata MD (Left)	e2e3	-0.0286567	0.0162598	0.0780112	-0.0605271	0.00321369	21014	0.143614	0.141899	0.45575	MD outcomes	0.407015
Posterior Corona Radiata MD (Left)	e2e4	-0.0652031	0.0346185	0.05965	-0.133058	0.00265188	21014	0.143614	0.141899	0.383807	MD outcomes	0.339661
Posterior Corona Radiata MD (Left)	e3e4	0.0116632	0.0127854	0.361659	-0.0133972	0.0367236	21014	0.143614	0.141899	0.761439	MD outcomes	0.69991
Posterior Corona Radiata MD (Left)	e4e4	0.0928906	0.0356329	0.00914369	0.0230473	0.162734	21014	0.143614	0.141899	0.146404	MD outcomes	0.126812
Posterior Thalamic Radiation MD (Right)	e2e2	-0.00565751	0.0780971	0.942251	-0.158734	0.147419	21014	0.104051	0.102257	0.990377	MD outcomes	0.98207
Posterior Thalamic Radiation MD (Right)	e2e3	-0.00126354	0.0182644	0.944846	-0.0370631	0.034536	21014	0.104051	0.102257	0.990377	MD outcomes	0.98207
Posterior Thalamic Radiation MD (Right)	e2e4	0.00544576	0.0388865	0.888628	-0.0707747	0.0816663	21014	0.104051	0.102257	0.980494	MD outcomes	0.959362
Posterior Thalamic Radiation MD (Right)	e3e4	0.0283308	0.0143617	0.0485463	0.000180855	0.0564808	21014	0.104051	0.102257	0.359243	MD outcomes	0.313409
Posterior Thalamic Radiation MD (Right)	e4e4	0.225489	0.0400259	1.78777e-08	0.147035	0.303943	21014	0.104051	0.102257	4.45784e-06	MD outcomes	1.92771e-06
Posterior Thalamic Radiation MD (Left)	e2e2	-0.0211634	0.0765412	0.78217	-0.17119	0.128863	21014	0.13208	0.130341	0.947084	MD outcomes	0.936753
Posterior Thalamic Radiation MD (Left)	e2e3	-0.0183296	0.0179005	0.30586	-0.053416	0.0167567	21014	0.13208	0.130341	0.721711	MD outcomes	0.685333
Posterior Thalamic Radiation MD (Left)	e2e4	-0.0275995	0.0381118	0.468968	-0.102302	0.0471026	21014	0.13208	0.130341	0.834229	MD outcomes	0.754677
Posterior Thalamic Radiation MD (Left)	e3e4	0.0169196	0.0140756	0.229355	-0.0106695	0.0445088	21014	0.13208	0.130341	0.674829	MD outcomes	0.645398
Posterior Thalamic Radiation MD (Left)	e4e4	0.166835	0.0392285	2.1194e-05	0.0899437	0.243725	21014	0.13208	0.130341	0.00117627	MD outcomes	0.000847761
Sagittal Stratum MD (Right)	e2e2	-0.0671416	0.0830548	0.418868	-0.229935	0.0956521	21014	0.07156	0.0697006	0.804401	MD outcomes	0.739179
Sagittal Stratum MD (Right)	e2e3	-0.0117625	0.0194238	0.544806	-0.0498346	0.0263096	21014	0.07156	0.0697006	0.864032	MD outcomes	0.820871
Sagittal Stratum MD (Right)	e2e4	-0.0165795	0.041355	0.688492	-0.0976386	0.0644795	21014	0.07156	0.0697006	0.922979	MD outcomes	0.897657
Sagittal Stratum MD (Right)	e3e4	0.016121	0.0152734	0.291209	-0.0138159	0.046058	21014	0.07156	0.0697006	0.717257	MD outcomes	0.678545
Sagittal Stratum MD (Right)	e4e4	0.234293	0.0425668	3.75325e-08	0.150859	0.317728	21014	0.07156	0.0697006	5.20763e-06	MD outcomes	2.25195e-06
Sagittal Stratum MD (Left)	e2e2	-0.0803753	0.0810462	0.321345	-0.239232	0.0784816	21014	0.109569	0.107785	0.732515	MD outcomes	0.685333
Sagittal Stratum MD (Left)	e2e3	-0.00564	0.0189541	0.766041	-0.0427914	0.0315114	21014	0.109569	0.107785	0.942925	MD outcomes	0.932886
Sagittal Stratum MD (Left)	e2e4	-0.0443432	0.0403549	0.271856	-0.123442	0.0347557	21014	0.109569	0.107785	0.707699	MD outcomes	0.662263
Sagittal Stratum MD (Left)	e3e4	0.0165172	0.014904	0.26777	-0.0126958	0.0457302	21014	0.109569	0.107785	0.707699	MD outcomes	0.662263
Sagittal Stratum MD (Left)	e4e4	0.231854	0.0415374	2.40964e-08	0.150438	0.31327	21014	0.109569	0.107785	4.45784e-06	MD outcomes	1.92771e-06
External Capsule MD (Right)	e2e2	0.049259	0.0719059	0.493321	-0.0916821	0.1902	21014	0.184914	0.183282	0.839836	MD outcomes	0.778928
External Capsule MD (Right)	e2e3	0.00848319	0.0168164	0.613945	-0.0244783	0.0414447	21014	0.184914	0.183282	0.899445	MD outcomes	0.876109
External Capsule MD (Right)	e2e4	-0.0355676	0.0358037	0.320525	-0.105746	0.0346105	21014	0.184914	0.183282	0.732515	MD outcomes	0.685333
External Capsule MD (Right)	e3e4	0.00949501	0.0132231	0.472729	-0.0164234	0.0354134	21014	0.184914	0.183282	0.838225	MD outcomes	0.754677
External Capsule MD (Right)	e4e4	0.088962	0.0368528	0.0157878	0.0167276	0.161196	21014	0.184914	0.183282	0.219056	MD outcomes	0.189454
External Capsule MD (Left)	e2e2	0.0255889	0.073046	0.726108	-0.117587	0.168765	21014	0.166264	0.164594	0.930726	MD outcomes	0.911592
External Capsule MD (Left)	e2e3	-0.00810169	0.0170831	0.635325	-0.0415859	0.0253825	21014	0.166264	0.164594	0.905476	MD outcomes	0.881376
External Capsule MD (Left)	e2e4	-0.0484719	0.0363714	0.182647	-0.119763	0.0228189	21014	0.166264	0.164594	0.609267	MD outcomes	0.576332
External Capsule MD (Left)	e3e4	0.0066563	0.0134328	0.620234	-0.019673	0.0329856	21014	0.166264	0.164594	0.899445	MD outcomes	0.876109
External Capsule MD (Left)	e4e4	0.0464747	0.0374372	0.21447	-0.026905	0.119854	21014	0.166264	0.164594	0.653047	MD outcomes	0.627717
Cingulum Cingulate Gyrus MD (Right)	e2e2	0.00965454	0.0842246	0.908741	-0.155432	0.174741	21014	0.0902108	0.0883887	0.987841	MD outcomes	0.973651
Cingulum Cingulate Gyrus MD (Right)	e2e3	0.0106191	0.0196974	0.589817	-0.0279894	0.0492275	21014	0.0902108	0.0883887	0.88234	MD outcomes	0.863146
Cingulum Cingulate Gyrus MD (Right)	e2e4	-0.0186152	0.0419375	0.657134	-0.100816	0.0635856	21014	0.0902108	0.0883887	0.911383	MD outcomes	0.884012
Cingulum Cingulate Gyrus MD (Right)	e3e4	0.020221	0.0154885	0.19172	-0.0101376	0.0505797	21014	0.0902108	0.0883887	0.611887	MD outcomes	0.589907
Cingulum Cingulate Gyrus MD (Right)	e4e4	0.154806	0.0431664	0.000336198	0.070197	0.239416	21014	0.0902108	0.0883887	0.0124393	MD outcomes	0.0100859
Cingulum Cingulate Gyrus MD (Left)	e2e2	0.0227288	0.0847705	0.788609	-0.143428	0.188886	21014	0.0803288	0.0784869	0.948726	MD outcomes	0.936961
Cingulum Cingulate Gyrus MD (Left)	e2e3	-0.00294662	0.0198251	0.881846	-0.0418053	0.035912	21014	0.0803288	0.0784869	0.980494	MD outcomes	0.959362
Cingulum Cingulate Gyrus MD (Left)	e2e4	-0.0500773	0.0422094	0.235477	-0.132811	0.0326563	21014	0.0803288	0.0784869	0.677149	MD outcomes	0.649592
Cingulum Cingulate Gyrus MD (Left)	e3e4	0.0285585	0.0155889	0.0669689	-0.00199693	0.0591139	21014	0.0803288	0.0784869	0.399653	MD outcomes	0.357168
Cingulum Cingulate Gyrus MD (Left)	e4e4	0.170424	0.0434461	8.78605e-05	0.0852661	0.255582	21014	0.0803288	0.0784869	0.00378302	MD outcomes	0.00301236
Cingulum Hippocampus MD (Right)	e2e2	0.00538429	0.0847338	0.949334	-0.160701	0.171469	21014	0.0334259	0.0314901	0.990377	MD outcomes	0.98207
Cingulum Hippocampus MD (Right)	e2e3	0.0306633	0.0198165	0.121791	-0.00817852	0.0695051	21014	0.0334259	0.0314901	0.502648	MD outcomes	0.479588
Cingulum Hippocampus MD (Right)	e2e4	-0.0086779	0.0421911	0.837042	-0.0913757	0.0740199	21014	0.0334259	0.0314901	0.970432	MD outcomes	0.949528
Cingulum Hippocampus MD (Right)	e3e4	0.0234899	0.0155821	0.131701	-0.00705232	0.0540321	21014	0.0334259	0.0314901	0.511147	MD outcomes	0.486281
Cingulum Hippocampus MD (Right)	e4e4	0.210576	0.0434273	1.25024e-06	0.125455	0.295696	21014	0.0334259	0.0314901	0.000138777	MD outcomes	6.00116e-05
Cingulum Hippocampus MD (Left)	e2e2	0.0216703	0.0832575	0.79465	-0.141521	0.184862	21014	0.0498878	0.047985	0.951139	MD outcomes	0.939487
Cingulum Hippocampus MD (Left)	e2e3	0.0208943	0.0194712	0.283244	-0.0172708	0.0590594	21014	0.0498878	0.047985	0.709236	MD outcomes	0.666864
Cingulum Hippocampus MD (Left)	e2e4	-0.0407585	0.041456	0.325533	-0.122015	0.0404985	21014	0.0498878	0.047985	0.734434	MD outcomes	0.685333
Cingulum Hippocampus MD (Left)	e3e4	0.0315483	0.0153107	0.0393588	0.00153822	0.0615583	21014	0.0498878	0.047985	0.346732	MD outcomes	0.295191
Cingulum Hippocampus MD (Left)	e4e4	0.239967	0.0426707	1.89304e-08	0.156329	0.323605	21014	0.0498878	0.047985	4.45784e-06	MD outcomes	1.92771e-06
Fornix Stria Terminalis MD (Right)	e2e2	-0.013815	0.069384	0.842179	-0.149813	0.122183	21014	0.207941	0.206355	0.971745	MD outcomes	0.949528
Fornix Stria Terminalis MD (Right)	e2e3	-0.00458844	0.0162267	0.777354	-0.0363939	0.0272171	21014	0.207941	0.206355	0.947084	MD outcomes	0.936753
Fornix Stria Terminalis MD (Right)	e2e4	0.0462025	0.034548	0.181125	-0.0215142	0.113919	21014	0.207941	0.206355	0.609267	MD outcomes	0.576332
Fornix Stria Terminalis MD (Right)	e3e4	0.00944955	0.0127594	0.458947	-0.0155598	0.0344589	21014	0.207941	0.206355	0.832403	MD outcomes	0.754677
Fornix Stria Terminalis MD (Right)	e4e4	0.0333533	0.0355603	0.348288	-0.0363477	0.103054	21014	0.207941	0.206355	0.751237	MD outcomes	0.695527
Fornix Stria Terminalis MD (Left)	e2e2	-0.0123435	0.0667489	0.85329	-0.143177	0.118489	21014	0.189151	0.187527	0.973662	MD outcomes	0.952509
Fornix Stria Terminalis MD (Left)	e2e3	0.00457168	0.0156104	0.769631	-0.0260259	0.0351693	21014	0.189151	0.187527	0.942925	MD outcomes	0.932886
Fornix Stria Terminalis MD (Left)	e2e4	0.0186375	0.0332359	0.574965	-0.0465075	0.0837825	21014	0.189151	0.187527	0.879895	MD outcomes	0.8518
Fornix Stria Terminalis MD (Left)	e3e4	0.0125423	0.0122748	0.30689	-0.0115172	0.0366019	21014	0.189151	0.187527	0.721711	MD outcomes	0.685333
Fornix Stria Terminalis MD (Left)	e4e4	0.0501024	0.0342098	0.143055	-0.0169514	0.117156	21014	0.189151	0.187527	0.532856	MD outcomes	0.5049
Superior Longitudinal Fasciculus MD (Right)	e2e2	0.00295958	0.0765732	0.96917	-0.14713	0.153049	21014	0.128031	0.126284	0.996981	MD outcomes	0.988304
Superior Longitudinal Fasciculus MD (Right)	e2e3	-0.00387014	0.017908	0.828902	-0.0389712	0.0312309	21014	0.128031	0.126284	0.970432	MD outcomes	0.949528
Superior Longitudinal Fasciculus MD (Right)	e2e4	-0.0355857	0.0381277	0.350661	-0.110319	0.0391476	21014	0.128031	0.126284	0.751417	MD outcomes	0.695527
Superior Longitudinal Fasciculus MD (Right)	e3e4	0.0230164	0.0140814	0.102164	-0.0045843	0.0506171	21014	0.128031	0.126284	0.476481	MD outcomes	0.462632
Superior Longitudinal Fasciculus MD (Right)	e4e4	0.132885	0.0392449	0.000710366	0.0559621	0.209808	21014	0.128031	0.126284	0.0219029	MD outcomes	0.0189431
Superior Longitudinal Fasciculus MD (Left)	e2e2	-0.0393619	0.0773393	0.610792	-0.190953	0.112229	21014	0.101028	0.0992276	0.899445	MD outcomes	0.876109
Superior Longitudinal Fasciculus MD (Left)	e2e3	-0.0139025	0.0180871	0.442116	-0.0493547	0.0215497	21014	0.101028	0.0992276	0.817914	MD outcomes	0.747238
Superior Longitudinal Fasciculus MD (Left)	e2e4	-0.0429427	0.0385092	0.264808	-0.118424	0.0325382	21014	0.101028	0.0992276	0.707699	MD outcomes	0.662263
Superior Longitudinal Fasciculus MD (Left)	e3e4	0.0216001	0.0142223	0.128842	-0.00627678	0.0494769	21014	0.101028	0.0992276	0.508609	MD outcomes	0.483158
Superior Longitudinal Fasciculus MD (Left)	e4e4	0.109113	0.0396375	0.00591419	0.0314209	0.186806	21014	0.101028	0.0992276	0.121569	MD outcomes	0.109185
Superior Frontooccipital Fasciculus MD (Right)	e2e2	-0.0612999	0.0630604	0.331021	-0.184903	0.0623033	21014	0.236351	0.234822	0.74007	MD outcomes	0.687045
Superior Frontooccipital Fasciculus MD (Right)	e2e3	-0.00321275	0.0147478	0.827551	-0.0321195	0.025694	21014	0.236351	0.234822	0.970432	MD outcomes	0.949528
Superior Frontooccipital Fasciculus MD (Right)	e2e4	-0.00644464	0.0313993	0.837381	-0.0679898	0.0551005	21014	0.236351	0.234822	0.970432	MD outcomes	0.949528
Superior Frontooccipital Fasciculus MD (Right)	e3e4	0.0192106	0.0115965	0.0976182	-0.00351944	0.0419406	21014	0.236351	0.234822	0.469725	MD outcomes	0.45938
Superior Frontooccipital Fasciculus MD (Right)	e4e4	0.0594139	0.0323194	0.0660269	-0.00393457	0.122762	21014	0.236351	0.234822	0.398315	MD outcomes	0.357168
Superior Frontooccipital Fasciculus MD (Left)	e2e2	0.0132942	0.0653372	0.838769	-0.114772	0.14136	21014	0.216012	0.214442	0.970432	MD outcomes	0.949528
Superior Frontooccipital Fasciculus MD (Left)	e2e3	-0.0251566	0.0152802	0.0997073	-0.0551071	0.00479388	21014	0.216012	0.214442	0.469725	MD outcomes	0.460188
Superior Frontooccipital Fasciculus MD (Left)	e2e4	-0.011955	0.032533	0.713271	-0.0757222	0.0518123	21014	0.216012	0.214442	0.92861	MD outcomes	0.910559
Superior Frontooccipital Fasciculus MD (Left)	e3e4	0.024806	0.0120152	0.038978	0.00125524	0.0483567	21014	0.216012	0.214442	0.346732	MD outcomes	0.295191
Superior Frontooccipital Fasciculus MD (Left)	e4e4	0.0370028	0.0334863	0.269167	-0.0286329	0.102638	21014	0.216012	0.214442	0.707699	MD outcomes	0.662263
Uncinate Fasciculus MD (Right)	e2e2	-0.0286293	0.0794689	0.718658	-0.184395	0.127136	21014	0.0664937	0.0646241	0.929733	MD outcomes	0.911592
Uncinate Fasciculus MD (Right)	e2e3	0.0208527	0.0185852	0.261873	-0.0155757	0.0572811	21014	0.0664937	0.0646241	0.705531	MD outcomes	0.662263
Uncinate Fasciculus MD (Right)	e2e4	-0.0295007	0.0395696	0.455953	-0.10706	0.0480587	21014	0.0664937	0.0646241	0.831679	MD outcomes	0.754677
Uncinate Fasciculus MD (Right)	e3e4	-0.000516033	0.014614	0.971832	-0.0291605	0.0281284	21014	0.0664937	0.0646241	0.996981	MD outcomes	0.988304
Uncinate Fasciculus MD (Right)	e4e4	0.0957784	0.040729	0.018702	0.0159464	0.17561	21014	0.0664937	0.0646241	0.237064	MD outcomes	0.1944
Uncinate Fasciculus MD (Left)	e2e2	-0.0277084	0.0847591	0.743741	-0.193843	0.138426	21014	0.0510782	0.0491777	0.938128	MD outcomes	0.920092
Uncinate Fasciculus MD (Left)	e2e3	-0.0242283	0.0198224	0.22162	-0.0630817	0.0146251	21014	0.0510782	0.0491777	0.664859	MD outcomes	0.640828
Uncinate Fasciculus MD (Left)	e2e4	-0.082859	0.0422037	0.0496231	-0.165581	-0.000136526	21014	0.0510782	0.0491777	0.362379	MD outcomes	0.313409
Uncinate Fasciculus MD (Left)	e3e4	-0.00120087	0.0155868	0.938589	-0.0317522	0.0293504	21014	0.0510782	0.0491777	0.990377	MD outcomes	0.98207
Uncinate Fasciculus MD (Left)	e4e4	0.0610782	0.0434403	0.159731	-0.0240681	0.146225	21014	0.0510782	0.0491777	0.570878	MD outcomes	0.539935
Tapetum MD (Right)	e2e2	0.00605374	0.0776173	0.937833	-0.146082	0.15819	21014	0.126159	0.124409	0.990377	MD outcomes	0.98207
Tapetum MD (Right)	e2e3	-0.0219353	0.0181522	0.226901	-0.057515	0.0136443	21014	0.126159	0.124409	0.674829	MD outcomes	0.645398
Tapetum MD (Right)	e2e4	-0.0414573	0.0386476	0.283417	-0.11721	0.0342949	21014	0.126159	0.124409	0.709236	MD outcomes	0.666864
Tapetum MD (Right)	e3e4	-0.000362405	0.0142734	0.979744	-0.0283395	0.0276146	21014	0.126159	0.124409	0.997991	MD outcomes	0.992146
Tapetum MD (Right)	e4e4	0.00769268	0.03978	0.846663	-0.0702792	0.0856645	21014	0.126159	0.124409	0.972873	MD outcomes	0.949528
Tapetum MD (Left)	e2e2	0.0391067	0.0799452	0.624727	-0.117592	0.195806	21014	0.0791447	0.0773004	0.899445	MD outcomes	0.876109
Tapetum MD (Left)	e2e3	-0.0379786	0.0186966	0.0422357	-0.0746254	-0.0013319	21014	0.0791447	0.0773004	0.355164	MD outcomes	0.307169
Tapetum MD (Left)	e2e4	-0.0383834	0.0398067	0.334935	-0.116408	0.0396409	21014	0.0791447	0.0773004	0.74007	MD outcomes	0.687045
Tapetum MD (Left)	e3e4	-0.00878856	0.0147015	0.549981	-0.0376047	0.0200276	21014	0.0791447	0.0773004	0.865781	MD outcomes	0.820871
Tapetum MD (Left)	e4e4	-0.035467	0.0409731	0.38671	-0.115777	0.0448435	21014	0.0791447	0.0773004	0.783371	MD outcomes	0.712351

### Sheet: STable11_Fully_Lifestyle_MRI
Outcome	LS	beta_LS	std_LS	p_value_LS	CI_lower	CI_upper	R_squared	Adjusted_R_squared	n	Category	outcome_table	FDR_p_value_LS_group
Periventricular WMH	regular_physical_activity	0.014778	0.0136334	0.278399	-0.0119446	0.0415006	0.293294	0.292654	21014	WMH outcomes	Periventricular WMH	0.374672
Periventricular WMH	healthy_diet_binary	-0.0106282	0.0113647	0.349696	-0.0329038	0.0116474	0.293284	0.292644	21014	WMH outcomes	Periventricular WMH	0.403496
Periventricular WMH	smoking_status_score	-0.17321	0.0244104	1.32758e-12	-0.221056	-0.125363	0.294945	0.294307	21014	WMH outcomes	Periventricular WMH	1.99137e-11
Periventricular WMH	alcohol_frequency_score	-0.0325768	0.0134071	0.0151147	-0.0588558	-0.00629788	0.293453	0.292813	21014	WMH outcomes	Periventricular WMH	0.0377867
Periventricular WMH	sum_LS_score	-0.0213473	0.0067096	0.00146679	-0.0344986	-0.00819591	0.293595	0.292955	21014	WMH outcomes	Periventricular WMH	0.00550046
Deep WMH	regular_physical_activity	0.00531758	0.015126	0.725177	-0.0243305	0.0349656	0.13238	0.131595	21014	WMH outcomes	Deep WMH	0.725177
Deep WMH	healthy_diet_binary	-0.0248107	0.0126076	0.0490909	-0.0495225	-9.8826e-05	0.132535	0.13175	21014	WMH outcomes	Deep WMH	0.0920454
Deep WMH	smoking_status_score	-0.147	0.0270955	5.85087e-08	-0.20011	-0.093891	0.13359	0.132806	21014	WMH outcomes	Deep WMH	2.92543e-07
Deep WMH	alcohol_frequency_score	0.0130261	0.0148763	0.381243	-0.0161326	0.0421848	0.132407	0.131622	21014	WMH outcomes	Deep WMH	0.408475
Deep WMH	sum_LS_score	-0.0151852	0.00744501	0.0413973	-0.029778	-0.000592448	0.132547	0.131762	21014	WMH outcomes	Deep WMH	0.0887086
WMH from T1/T2 FLAIR	regular_physical_activity	0.0142665	0.0137572	0.299737	-0.0126987	0.0412318	0.2771	0.276446	21014	WMH outcomes	WMH from T1/T2 FLAIR	0.374672
WMH from T1/T2 FLAIR	healthy_diet_binary	-0.0130125	0.0114677	0.256509	-0.0354901	0.00946505	0.277108	0.276453	21014	WMH outcomes	WMH from T1/T2 FLAIR	0.374672
WMH from T1/T2 FLAIR	smoking_status_score	-0.171968	0.0246329	3.01336e-12	-0.220251	-0.123686	0.278738	0.278085	21014	WMH outcomes	WMH from T1/T2 FLAIR	2.26002e-11
WMH from T1/T2 FLAIR	alcohol_frequency_score	-0.0237899	0.0135297	0.0787035	-0.0503092	0.00272938	0.27717	0.276516	21014	WMH outcomes	WMH from T1/T2 FLAIR	0.131172
WMH from T1/T2 FLAIR	sum_LS_score	-0.0200079	0.00677074	0.00312967	-0.033279	-0.00673669	0.277364	0.27671	21014	WMH outcomes	WMH from T1/T2 FLAIR	0.00938901
Entorhinal Volume	regular_physical_activity	-0.0176078	0.0153107	0.250144	-0.0476179	0.0124024	0.143984	0.14321	21014	Volume outcomes	Entorhinal Volume	0.51754
Entorhinal Volume	healthy_diet_binary	0.00900948	0.012763	0.480253	-0.0160069	0.0340259	0.143951	0.143176	21014	Volume outcomes	Entorhinal Volume	0.66969
Entorhinal Volume	smoking_status_score	-0.0117026	0.0274463	0.669834	-0.0654995	0.0420943	0.143938	0.143163	21014	Volume outcomes	Entorhinal Volume	0.78804
Entorhinal Volume	alcohol_frequency_score	0.0245316	0.0150577	0.103292	-0.0049827	0.0540459	0.144039	0.143264	21014	Volume outcomes	Entorhinal Volume	0.29512
Entorhinal Volume	sum_LS_score	0.004138	0.00753684	0.582986	-0.0106348	0.0189108	0.143943	0.143168	21014	Volume outcomes	Entorhinal Volume	0.760417
Parahippocampal Volume	regular_physical_activity	-0.0107396	0.0155971	0.491106	-0.0413111	0.0198319	0.134012	0.133228	21014	Volume outcomes	Parahippocampal Volume	0.66969
Parahippocampal Volume	healthy_diet_binary	0.0118503	0.0130013	0.362059	-0.0136333	0.0373339	0.134027	0.133243	21014	Volume outcomes	Parahippocampal Volume	0.638927
Parahippocampal Volume	smoking_status_score	0.0525341	0.0279569	0.0602436	-0.00226364	0.107332	0.134138	0.133355	21014	Volume outcomes	Parahippocampal Volume	0.212624
Parahippocampal Volume	alcohol_frequency_score	0.0164379	0.0153396	0.283915	-0.013629	0.0465047	0.13404	0.133256	21014	Volume outcomes	Parahippocampal Volume	0.532341
Parahippocampal Volume	sum_LS_score	0.00960928	0.00767744	0.21072	-0.00543909	0.0246576	0.134057	0.133273	21014	Volume outcomes	Parahippocampal Volume	0.501837
Amygdala Volume	regular_physical_activity	-0.0380654	0.0126081	0.00253806	-0.0627782	-0.0133526	0.444036	0.443533	21014	Volume outcomes	Amygdala Volume	0.0190355
Amygdala Volume	healthy_diet_binary	-0.0180155	0.0105114	0.0865615	-0.0386187	0.00258764	0.443873	0.443369	21014	Volume outcomes	Amygdala Volume	0.273352
Amygdala Volume	smoking_status_score	0.0488738	0.0226033	0.0306108	0.00456958	0.093178	0.443919	0.443415	21014	Volume outcomes	Amygdala Volume	0.121721
Amygdala Volume	alcohol_frequency_score	0.0419471	0.0123995	0.000718358	0.0176432	0.0662511	0.444098	0.443595	21014	Volume outcomes	Amygdala Volume	0.00718358
Amygdala Volume	sum_LS_score	-0.00131259	0.00620764	0.83254	-0.0134801	0.0108549	0.443796	0.443293	21014	Volume outcomes	Amygdala Volume	0.908226
Hippocampus Volume	regular_physical_activity	-0.0448032	0.0129101	0.000520742	-0.0701081	-0.0194984	0.416818	0.41629	21014	Volume outcomes	Hippocampus Volume	0.00718358
Hippocampus Volume	healthy_diet_binary	-0.000925921	0.0107647	0.931456	-0.0220256	0.0201738	0.416483	0.415955	21014	Volume outcomes	Hippocampus Volume	0.98048
Hippocampus Volume	smoking_status_score	0.0283403	0.0231482	0.220854	-0.017032	0.0737125	0.416525	0.415997	21014	Volume outcomes	Hippocampus Volume	0.501837
Hippocampus Volume	alcohol_frequency_score	0.0432213	0.0126974	0.000665418	0.0183335	0.0681091	0.416805	0.416277	21014	Volume outcomes	Hippocampus Volume	0.00718358
Hippocampus Volume	sum_LS_score	0.001785	0.0063568	0.778865	-0.0106748	0.0142448	0.416485	0.415957	21014	Volume outcomes	Hippocampus Volume	0.881734
Entorhinal Volume (Right)	regular_physical_activity	-0.0120773	0.0157555	0.44336	-0.0429592	0.0188046	0.104994	0.104184	21014	Volume outcomes	Entorhinal Volume (Right)	0.66969
Entorhinal Volume (Right)	healthy_diet_binary	0.00646304	0.0131336	0.622653	-0.0192798	0.0322058	0.104979	0.104169	21014	Volume outcomes	Entorhinal Volume (Right)	0.773655
Entorhinal Volume (Right)	smoking_status_score	0.000710308	0.0282433	0.979936	-0.0546486	0.0560693	0.104969	0.104159	21014	Volume outcomes	Entorhinal Volume (Right)	0.985672
Entorhinal Volume (Right)	alcohol_frequency_score	0.0243516	0.015495	0.116062	-0.00601969	0.0547229	0.105074	0.104264	21014	Volume outcomes	Entorhinal Volume (Right)	0.316533
Entorhinal Volume (Right)	sum_LS_score	0.00548103	0.00775562	0.47975	-0.00972058	0.0206826	0.10499	0.10418	21014	Volume outcomes	Entorhinal Volume (Right)	0.66969
Entorhinal Volume (Left)	regular_physical_activity	-0.0185782	0.0156163	0.234191	-0.0491873	0.0120309	0.114162	0.11336	21014	Volume outcomes	Entorhinal Volume (Left)	0.501837
Entorhinal Volume (Left)	healthy_diet_binary	0.00923529	0.0130177	0.47806	-0.0162805	0.0347511	0.114123	0.113321	21014	Volume outcomes	Entorhinal Volume (Left)	0.66969
Entorhinal Volume (Left)	smoking_status_score	-0.0206954	0.027994	0.459745	-0.0755657	0.0341749	0.114125	0.113323	21014	Volume outcomes	Entorhinal Volume (Left)	0.66969
Entorhinal Volume (Left)	alcohol_frequency_score	0.0186938	0.0153588	0.223563	-0.0114105	0.0487982	0.114164	0.113363	21014	Volume outcomes	Entorhinal Volume (Left)	0.501837
Entorhinal Volume (Left)	sum_LS_score	0.0018411	0.00768735	0.810722	-0.0132267	0.0169089	0.114104	0.113303	21014	Volume outcomes	Entorhinal Volume (Left)	0.900802
Parahippocampal Volume (Left)	regular_physical_activity	-0.0239151	0.0159906	0.13478	-0.0552578	0.00742769	0.0983162	0.0975002	21014	Volume outcomes	Parahippocampal Volume (Left)	0.3516
Parahippocampal Volume (Left)	healthy_diet_binary	0.010138	0.01333	0.446941	-0.0159898	0.0362657	0.098245	0.0974289	21014	Volume outcomes	Parahippocampal Volume (Left)	0.66969
Parahippocampal Volume (Left)	smoking_status_score	0.0308897	0.028665	0.28122	-0.0252959	0.0870754	0.09827	0.0974539	21014	Volume outcomes	Parahippocampal Volume (Left)	0.532341
Parahippocampal Volume (Left)	alcohol_frequency_score	0.0176858	0.0157272	0.2608	-0.0131408	0.0485124	0.0982744	0.0974584	21014	Volume outcomes	Parahippocampal Volume (Left)	0.5216
Parahippocampal Volume (Left)	sum_LS_score	0.0045001	0.00787169	0.567544	-0.010929	0.0199292	0.0982342	0.0974181	21014	Volume outcomes	Parahippocampal Volume (Left)	0.756726
Parahippocampal Volume (Right)	regular_physical_activity	0.00724	0.0157994	0.646781	-0.023728	0.038208	0.112201	0.111397	21014	Volume outcomes	Parahippocampal Volume (Right)	0.776137
Parahippocampal Volume (Right)	healthy_diet_binary	0.0108269	0.0131699	0.411034	-0.0149872	0.0366409	0.112221	0.111417	21014	Volume outcomes	Parahippocampal Volume (Right)	0.66969
Parahippocampal Volume (Right)	smoking_status_score	0.0642686	0.0283182	0.0232471	0.00876273	0.119775	0.11241	0.111606	21014	Volume outcomes	Parahippocampal Volume (Right)	0.107295
Parahippocampal Volume (Right)	alcohol_frequency_score	0.0108231	0.0155387	0.486108	-0.019634	0.0412802	0.112212	0.111409	21014	Volume outcomes	Parahippocampal Volume (Right)	0.66969
Parahippocampal Volume (Right)	sum_LS_score	0.0130874	0.00777673	0.0924116	-0.00215562	0.0283303	0.112312	0.111508	21014	Volume outcomes	Parahippocampal Volume (Right)	0.277235
Amygdala Volume (Left)	regular_physical_activity	-0.0437199	0.0133596	0.0010676	-0.0699058	-0.017534	0.379119	0.378557	21014	Volume outcomes	Amygdala Volume (Left)	0.00915083
Amygdala Volume (Left)	healthy_diet_binary	-0.010937	0.0111389	0.326176	-0.0327701	0.0108962	0.378831	0.378269	21014	Volume outcomes	Amygdala Volume (Left)	0.593047
Amygdala Volume (Left)	smoking_status_score	0.0645994	0.0239501	0.00699709	0.0176553	0.111543	0.379018	0.378456	21014	Volume outcomes	Amygdala Volume (Left)	0.038166
Amygdala Volume (Left)	alcohol_frequency_score	0.0473979	0.0131386	0.000309851	0.0216452	0.0731505	0.379187	0.378625	21014	Volume outcomes	Amygdala Volume (Left)	0.00619702
Amygdala Volume (Left)	sum_LS_score	0.00233693	0.00657792	0.722392	-0.0105563	0.0152302	0.378806	0.378244	21014	Volume outcomes	Amygdala Volume (Left)	0.833529
Amygdala Volume (Right)	regular_physical_activity	-0.0281168	0.0129	0.0292981	-0.0534018	-0.00283187	0.417206	0.416678	21014	Volume outcomes	Amygdala Volume (Right)	0.121721
Amygdala Volume (Right)	healthy_diet_binary	-0.0229996	0.0107532	0.0324588	-0.0440768	-0.00192246	0.417201	0.416673	21014	Volume outcomes	Amygdala Volume (Right)	0.121721
Amygdala Volume (Right)	smoking_status_score	0.0276888	0.023126	0.231204	-0.01764	0.0730176	0.417114	0.416586	21014	Volume outcomes	Amygdala Volume (Right)	0.501837
Amygdala Volume (Right)	alcohol_frequency_score	0.0317594	0.0126868	0.0123101	0.00689234	0.0566266	0.417248	0.41672	21014	Volume outcomes	Amygdala Volume (Right)	0.0615504
Amygdala Volume (Right)	sum_LS_score	-0.00478955	0.00635063	0.450746	-0.0172373	0.00765817	0.41709	0.416562	21014	Volume outcomes	Amygdala Volume (Right)	0.66969
Hippocampus Volume (Left)	regular_physical_activity	-0.0492342	0.0131825	0.000188346	-0.0750728	-0.0233955	0.392157	0.391607	21014	Volume outcomes	Hippocampus Volume (Left)	0.00619702
Hippocampus Volume (Left)	healthy_diet_binary	-0.00160639	0.0109923	0.883814	-0.0231522	0.0199394	0.391754	0.391204	21014	Volume outcomes	Hippocampus Volume (Left)	0.946944
Hippocampus Volume (Left)	smoking_status_score	0.0113269	0.0236383	0.631818	-0.035006	0.0576598	0.39176	0.39121	21014	Volume outcomes	Hippocampus Volume (Left)	0.773655
Hippocampus Volume (Left)	alcohol_frequency_score	0.0469157	0.0129654	0.000296963	0.0215026	0.0723288	0.392133	0.391583	21014	Volume outcomes	Hippocampus Volume (Left)	0.00619702
Hippocampus Volume (Left)	sum_LS_score	0.000116577	0.00649121	0.985672	-0.0126067	0.0128398	0.391754	0.391203	21014	Volume outcomes	Hippocampus Volume (Left)	0.985672
Hippocampus Volume (Right)	regular_physical_activity	-0.037425	0.0132977	0.00489153	-0.0634895	-0.0113604	0.382105	0.381546	21014	Volume outcomes	Hippocampus Volume (Right)	0.0304382
Hippocampus Volume (Right)	healthy_diet_binary	-0.000214271	0.0110868	0.984581	-0.0219453	0.0215167	0.381872	0.381313	21014	Volume outcomes	Hippocampus Volume (Right)	0.985672
Hippocampus Volume (Right)	smoking_status_score	0.0424889	0.0238399	0.0747207	-0.00423904	0.0892168	0.381966	0.381406	21014	Volume outcomes	Hippocampus Volume (Right)	0.249069
Hippocampus Volume (Right)	alcohol_frequency_score	0.0366544	0.0130785	0.00507304	0.0110196	0.0622892	0.382103	0.381544	21014	Volume outcomes	Hippocampus Volume (Right)	0.0304382
Hippocampus Volume (Right)	sum_LS_score	0.00324287	0.00654697	0.620377	-0.0095897	0.0160754	0.381879	0.38132	21014	Volume outcomes	Hippocampus Volume (Right)	0.773655
Middle Cerebellar Peduncle FA	regular_physical_activity	0.0163881	0.0149291	0.272335	-0.012874	0.0456502	0.0973122	0.0965382	21014	FA outcomes	Middle Cerebellar Peduncle	0.484151
Middle Cerebellar Peduncle FA	healthy_diet_binary	-0.0110205	0.012435	0.375492	-0.035394	0.013353	0.0972941	0.0965202	21014	FA outcomes	Middle Cerebellar Peduncle	0.585183
Middle Cerebellar Peduncle FA	smoking_status_score	0.0312376	0.0267617	0.243123	-0.0212174	0.0836927	0.0973189	0.096545	21014	FA outcomes	Middle Cerebellar Peduncle	0.455855
Middle Cerebellar Peduncle FA	alcohol_frequency_score	-0.00313741	0.014683	0.830801	-0.0319172	0.0256424	0.0972623	0.0964884	21014	FA outcomes	Middle Cerebellar Peduncle	0.923915
Middle Cerebellar Peduncle FA	sum_LS_score	0.00168988	0.00734563	0.818053	-0.0127081	0.0160879	0.0972626	0.0964887	21014	FA outcomes	Middle Cerebellar Peduncle	0.917443
Pontine Crossing Tract FA	regular_physical_activity	0.00128818	0.0164196	0.937468	-0.0308956	0.0334719	0.0384896	0.0376653	21014	FA outcomes	Pontine Crossing Tract	0.991872
Pontine Crossing Tract FA	healthy_diet_binary	-0.0427957	0.0136732	0.00175102	-0.0695962	-0.0159953	0.0389378	0.0381138	21014	FA outcomes	Pontine Crossing Tract	0.012007
Pontine Crossing Tract FA	smoking_status_score	-0.0189805	0.0294335	0.519026	-0.0766724	0.0387115	0.0385084	0.037684	21014	FA outcomes	Pontine Crossing Tract	0.701005
Pontine Crossing Tract FA	alcohol_frequency_score	-2.80587e-05	0.0161485	0.998614	-0.0316804	0.0316243	0.0384893	0.037665	21014	FA outcomes	Pontine Crossing Tract	0.998614
Pontine Crossing Tract FA	sum_LS_score	-0.0160584	0.00807806	0.0468357	-0.031892	-0.000224756	0.0386703	0.0378461	21014	FA outcomes	Pontine Crossing Tract	0.140507
Genu of Corpus Callosum FA	regular_physical_activity	0.0106451	0.0144994	0.462849	-0.0177748	0.039065	0.129826	0.12908	21014	FA outcomes	Genu of Corpus Callosum	0.661213
Genu of Corpus Callosum FA	healthy_diet_binary	-0.000256077	0.0120771	0.983083	-0.0239281	0.0234159	0.129804	0.129058	21014	FA outcomes	Genu of Corpus Callosum	0.998614
Genu of Corpus Callosum FA	smoking_status_score	0.147592	0.0259719	1.34309e-08	0.0966848	0.198499	0.13114	0.130395	21014	FA outcomes	Genu of Corpus Callosum	5.37236e-07
Genu of Corpus Callosum FA	alcohol_frequency_score	0.0986533	0.0142439	4.454e-12	0.0707342	0.126572	0.131787	0.131043	21014	FA outcomes	Genu of Corpus Callosum	1.06896e-09
Genu of Corpus Callosum FA	sum_LS_score	0.0382978	0.00712921	7.87125e-08	0.0243241	0.0522716	0.130998	0.130253	21014	FA outcomes	Genu of Corpus Callosum	1.71736e-06
Body of Corpus Callosum FA	regular_physical_activity	0.00439949	0.0149299	0.768244	-0.0248643	0.0336633	0.0786694	0.0778795	21014	FA outcomes	Body of Corpus Callosum	0.865627
Body of Corpus Callosum FA	healthy_diet_binary	-0.00819883	0.0124354	0.509703	-0.0325732	0.0161756	0.0786847	0.0778948	21014	FA outcomes	Body of Corpus Callosum	0.699021
Body of Corpus Callosum FA	smoking_status_score	0.148612	0.0267437	2.77977e-08	0.0961919	0.201031	0.0800187	0.0792299	21014	FA outcomes	Body of Corpus Callosum	9.53063e-07
Body of Corpus Callosum FA	alcohol_frequency_score	0.0713985	0.0146752	1.15134e-06	0.0426341	0.100163	0.0797032	0.0789142	21014	FA outcomes	Body of Corpus Callosum	1.84214e-05
Body of Corpus Callosum FA	sum_LS_score	0.0272697	0.00734345	0.000204959	0.012876	0.0416635	0.0792704	0.078481	21014	FA outcomes	Body of Corpus Callosum	0.00175679
Splenium of Corpus Callosum FA	regular_physical_activity	0.0129713	0.0151902	0.393156	-0.0168026	0.0427453	0.0101702	0.00932159	21014	FA outcomes	Splenium of Corpus Callosum	0.597198
Splenium of Corpus Callosum FA	healthy_diet_binary	-0.00514787	0.0126525	0.684111	-0.0299478	0.019652	0.0101436	0.00929499	21014	FA outcomes	Splenium of Corpus Callosum	0.817566
Splenium of Corpus Callosum FA	smoking_status_score	0.0662433	0.0272266	0.014981	0.0128771	0.11961	0.0104149	0.00956644	21014	FA outcomes	Splenium of Corpus Callosum	0.0570704
Splenium of Corpus Callosum FA	alcohol_frequency_score	0.000978087	0.0149397	0.947801	-0.0283048	0.030261	0.010136	0.00928738	21014	FA outcomes	Splenium of Corpus Callosum	0.991872
Splenium of Corpus Callosum FA	sum_LS_score	0.00657917	0.00747391	0.378715	-0.00807027	0.0212286	0.0101724	0.00932375	21014	FA outcomes	Splenium of Corpus Callosum	0.586398
Fornix FA	regular_physical_activity	-0.0238081	0.0135311	0.0785049	-0.05033	0.00271384	0.299094	0.298493	21014	FA outcomes	Fornix	0.209346
Fornix FA	healthy_diet_binary	-0.0121154	0.0112709	0.282419	-0.0342073	0.00997644	0.299029	0.298428	21014	FA outcomes	Fornix	0.498387
Fornix FA	smoking_status_score	0.114988	0.0242446	2.12114e-06	0.0674672	0.16251	0.29974	0.29914	21014	FA outcomes	Fornix	3.1817e-05
Fornix FA	alcohol_frequency_score	0.0718052	0.0132994	6.76923e-08	0.0457373	0.097873	0.299962	0.299362	21014	FA outcomes	Fornix	1.62462e-06
Fornix FA	sum_LS_score	0.0166432	0.00665708	0.0124245	0.00359476	0.0296916	0.299199	0.298598	21014	FA outcomes	Fornix	0.0488835
Middle Cerebellar Peduncle MD	regular_physical_activity	-0.00828657	0.0153986	0.590488	-0.038469	0.0218959	0.0555959	0.0547862	21014	MD outcomes	Middle Cerebellar Peduncle	0.681332
Middle Cerebellar Peduncle MD	healthy_diet_binary	0.0330453	0.012824	0.00997766	0.00790932	0.0581813	0.0558815	0.0550721	21014	MD outcomes	Middle Cerebellar Peduncle	0.0303119
Middle Cerebellar Peduncle MD	smoking_status_score	0.0445436	0.027602	0.10659	-0.00955844	0.0986457	0.0557	0.0548904	21014	MD outcomes	Middle Cerebellar Peduncle	0.1858
Middle Cerebellar Peduncle MD	alcohol_frequency_score	-0.0183365	0.0151439	0.225981	-0.0480198	0.0113468	0.0556488	0.0548392	21014	MD outcomes	Middle Cerebellar Peduncle	0.320919
Middle Cerebellar Peduncle MD	sum_LS_score	0.00829133	0.00757629	0.273802	-0.00655879	0.0231414	0.0556368	0.0548271	21014	MD outcomes	Middle Cerebellar Peduncle	0.365069
Pontine Crossing Tract MD	regular_physical_activity	0.00213839	0.0157508	0.892009	-0.0287344	0.0330112	0.0348784	0.034051	21014	MD outcomes	Pontine Crossing Tract	0.922768
Pontine Crossing Tract MD	healthy_diet_binary	0.030404	0.0131176	0.0204698	0.00469245	0.0561155	0.0351244	0.0342972	21014	MD outcomes	Pontine Crossing Tract	0.0558268
Pontine Crossing Tract MD	smoking_status_score	0.10976	0.0282247	0.000101059	0.0544372	0.165082	0.0355722	0.0347454	21014	MD outcomes	Pontine Crossing Tract	0.000638265
Pontine Crossing Tract MD	alcohol_frequency_score	0.0107303	0.0154906	0.488506	-0.0196324	0.041093	0.0348996	0.0340722	21014	MD outcomes	Pontine Crossing Tract	0.607468
Pontine Crossing Tract MD	sum_LS_score	0.0220814	0.00774825	0.00437811	0.00689426	0.0372686	0.0352508	0.0344236	21014	MD outcomes	Pontine Crossing Tract	0.0150107
Genu of Corpus Callosum MD	regular_physical_activity	0.00354558	0.0141179	0.801707	-0.0241265	0.0312177	0.192417	0.191725	21014	MD outcomes	Genu of Corpus Callosum	0.858972
Genu of Corpus Callosum MD	healthy_diet_binary	0.00548801	0.0117591	0.640717	-0.0175608	0.0285368	0.192423	0.191731	21014	MD outcomes	Genu of Corpus Callosum	0.732248
Genu of Corpus Callosum MD	smoking_status_score	-0.149319	0.0252867	3.57957e-09	-0.198883	-0.0997555	0.193754	0.193063	21014	MD outcomes	Genu of Corpus Callosum	1.43183e-07
Genu of Corpus Callosum MD	alcohol_frequency_score	-0.0830294	0.013873	2.19929e-09	-0.110221	-0.0558373	0.19379	0.193099	21014	MD outcomes	Genu of Corpus Callosum	1.05566e-07
Genu of Corpus Callosum MD	sum_LS_score	-0.0292566	0.00694338	2.52385e-05	-0.0428661	-0.015647	0.193097	0.192405	21014	MD outcomes	Genu of Corpus Callosum	0.000200934
Body of Corpus Callosum MD	regular_physical_activity	0.0134793	0.0144309	0.350283	-0.0148063	0.041765	0.150765	0.150037	21014	MD outcomes	Body of Corpus Callosum	0.454422
Body of Corpus Callosum MD	healthy_diet_binary	-0.00169255	0.0120201	0.888022	-0.025253	0.0218679	0.150731	0.150003	21014	MD outcomes	Body of Corpus Callosum	0.922768
Body of Corpus Callosum MD	smoking_status_score	-0.120932	0.0258559	2.92712e-06	-0.171611	-0.0702522	0.151614	0.150887	21014	MD outcomes	Body of Corpus Callosum	4.13241e-05
Body of Corpus Callosum MD	alcohol_frequency_score	-0.0642569	0.014186	5.94207e-06	-0.0920626	-0.0364513	0.151559	0.150832	21014	MD outcomes	Body of Corpus Callosum	7.27218e-05
Body of Corpus Callosum MD	sum_LS_score	-0.0225203	0.00709877	0.00151388	-0.0364345	-0.00860621	0.151137	0.150409	21014	MD outcomes	Body of Corpus Callosum	0.00660601
Splenium of Corpus Callosum MD	regular_physical_activity	0.0231374	0.0141915	0.103037	-0.00467896	0.0509537	0.115837	0.115079	21014	MD outcomes	Splenium of Corpus Callosum	0.1858
Splenium of Corpus Callosum MD	healthy_diet_binary	0.0160489	0.0118207	0.174575	-0.00712058	0.0392183	0.115803	0.115045	21014	MD outcomes	Splenium of Corpus Callosum	0.265178
Splenium of Corpus Callosum MD	smoking_status_score	-0.077098	0.0254357	0.00243963	-0.126954	-0.0272421	0.116112	0.115354	21014	MD outcomes	Splenium of Corpus Callosum	0.00944373
Splenium of Corpus Callosum MD	alcohol_frequency_score	-0.0587006	0.0139522	2.59539e-05	-0.0860479	-0.0313533	0.11647	0.115713	21014	MD outcomes	Splenium of Corpus Callosum	0.000200934
Splenium of Corpus Callosum MD	sum_LS_score	-0.00929858	0.00698266	0.182984	-0.0229851	0.00438797	0.1158	0.115042	21014	MD outcomes	Splenium of Corpus Callosum	0.274476
Fornix MD	regular_physical_activity	0.0232022	0.0133695	0.0826748	-0.00300308	0.0494076	0.285251	0.284638	21014	MD outcomes	Fornix	0.15559
Fornix MD	healthy_diet_binary	0.0166164	0.0111361	0.135681	-0.00521113	0.038444	0.285224	0.284612	21014	MD outcomes	Fornix	0.215652
Fornix MD	smoking_status_score	-0.0936211	0.0239592	9.35418e-05	-0.140583	-0.0466592	0.285668	0.285056	21014	MD outcomes	Fornix	0.000606757
Fornix MD	alcohol_frequency_score	-0.0703395	0.0131408	8.75281e-08	-0.0960965	-0.0445826	0.286123	0.285511	21014	MD outcomes	Fornix	2.33408e-06
Fornix MD	sum_LS_score	-0.0132427	0.00657795	0.0441073	-0.026136	-0.000349382	0.285287	0.284674	21014	MD outcomes	Fornix	0.0967887
Corticospinal Tract FA (Right)	regular_physical_activity	-0.0211281	0.0156128	0.175988	-0.0517304	0.00947414	0.105464	0.104697	21014	FA outcomes	Corticospinal Tract (Right)	0.364113
Corticospinal Tract FA (Right)	healthy_diet_binary	-0.00623076	0.0130048	0.631864	-0.0317212	0.0192597	0.105396	0.104629	21014	FA outcomes	Corticospinal Tract (Right)	0.802368
Corticospinal Tract FA (Right)	smoking_status_score	-0.0441321	0.0279871	0.114839	-0.0989889	0.0107247	0.105492	0.104725	21014	FA outcomes	Corticospinal Tract (Right)	0.278398
Corticospinal Tract FA (Right)	alcohol_frequency_score	0.00510515	0.0153557	0.739545	-0.0249931	0.0352034	0.10539	0.104623	21014	FA outcomes	Corticospinal Tract (Right)	0.854965
Corticospinal Tract FA (Right)	sum_LS_score	-0.00933602	0.00768191	0.224256	-0.0243932	0.00572111	0.105449	0.104682	21014	FA outcomes	Corticospinal Tract (Right)	0.441974
Corticospinal Tract FA (Left)	regular_physical_activity	-0.0292949	0.0157762	0.0633397	-0.0602175	0.00162778	0.0729142	0.0721193	21014	FA outcomes	Corticospinal Tract (Left)	0.180971
Corticospinal Tract FA (Left)	healthy_diet_binary	-0.0116467	0.0131413	0.375484	-0.0374046	0.0141113	0.0727966	0.0720017	21014	FA outcomes	Corticospinal Tract (Left)	0.585183
Corticospinal Tract FA (Left)	smoking_status_score	-0.0163595	0.0282826	0.562979	-0.0717955	0.0390765	0.0727767	0.0719817	21014	FA outcomes	Corticospinal Tract (Left)	0.742391
Corticospinal Tract FA (Left)	alcohol_frequency_score	-0.0149892	0.0155167	0.334052	-0.0454031	0.0154247	0.0728031	0.0720082	21014	FA outcomes	Corticospinal Tract (Left)	0.556754
Corticospinal Tract FA (Left)	sum_LS_score	-0.0161399	0.0077621	0.0375998	-0.0313542	-0.000925597	0.0729528	0.072158	21014	FA outcomes	Corticospinal Tract (Left)	0.125333
Medial Lemniscus FA (Right)	regular_physical_activity	-0.0173456	0.0145944	0.234647	-0.0459517	0.0112606	0.111941	0.11118	21014	FA outcomes	Medial Lemniscus (Right)	0.450522
Medial Lemniscus FA (Right)	healthy_diet_binary	-0.00841239	0.0121563	0.488935	-0.0322398	0.015415	0.111902	0.11114	21014	FA outcomes	Medial Lemniscus (Right)	0.686224
Medial Lemniscus FA (Right)	smoking_status_score	0.0247376	0.0261622	0.344392	-0.0265424	0.0760176	0.111919	0.111158	21014	FA outcomes	Medial Lemniscus (Right)	0.570027
Medial Lemniscus FA (Right)	alcohol_frequency_score	-0.0161603	0.0143535	0.260228	-0.0442943	0.0119736	0.111935	0.111174	21014	FA outcomes	Medial Lemniscus (Right)	0.476754
Medial Lemniscus FA (Right)	sum_LS_score	-0.00931558	0.00718072	0.194541	-0.0233904	0.00475919	0.111953	0.111191	21014	FA outcomes	Medial Lemniscus (Right)	0.399058
Medial Lemniscus FA (Left)	regular_physical_activity	-0.0295824	0.0148266	0.046031	-0.0586436	-0.000521156	0.0931455	0.092368	21014	FA outcomes	Medial Lemniscus (Left)	0.139841
Medial Lemniscus FA (Left)	healthy_diet_binary	-0.0113324	0.0123504	0.35885	-0.0355402	0.0128753	0.0930099	0.0922323	21014	FA outcomes	Medial Lemniscus (Left)	0.571967
Medial Lemniscus FA (Left)	smoking_status_score	0.0283222	0.0265799	0.28664	-0.0237765	0.0804209	0.0930226	0.092245	21014	FA outcomes	Medial Lemniscus (Left)	0.498504
Medial Lemniscus FA (Left)	alcohol_frequency_score	-0.0197529	0.0145825	0.175573	-0.0483357	0.00883002	0.0930528	0.0922752	21014	FA outcomes	Medial Lemniscus (Left)	0.364113
Medial Lemniscus FA (Left)	sum_LS_score	-0.013926	0.00729506	0.0562811	-0.0282249	0.000372914	0.0931309	0.0923534	21014	FA outcomes	Medial Lemniscus (Left)	0.166196
Inferior Cerebellar Peduncle FA (Right)	regular_physical_activity	0.011749	0.0143923	0.414313	-0.0164609	0.039959	0.0712115	0.0704152	21014	FA outcomes	Inferior Cerebellar Peduncle (Right)	0.61761
Inferior Cerebellar Peduncle FA (Right)	healthy_diet_binary	-8.44639e-05	0.0119879	0.994378	-0.0235817	0.0234128	0.071182	0.0703857	21014	FA outcomes	Inferior Cerebellar Peduncle (Right)	0.998614
Inferior Cerebellar Peduncle FA (Right)	smoking_status_score	0.0442724	0.0257982	0.0861573	-0.006294	0.0948389	0.0713123	0.0705161	21014	FA outcomes	Inferior Cerebellar Peduncle (Right)	0.227228
Inferior Cerebellar Peduncle FA (Right)	alcohol_frequency_score	0.0229685	0.014154	0.104657	-0.00477444	0.0507114	0.0712985	0.0705023	21014	FA outcomes	Inferior Cerebellar Peduncle (Right)	0.264396
Inferior Cerebellar Peduncle FA (Right)	sum_LS_score	0.0118987	0.00708096	0.0928978	-0.0019805	0.0257779	0.0713069	0.0705107	21014	FA outcomes	Inferior Cerebellar Peduncle (Right)	0.239736
Inferior Cerebellar Peduncle FA (Left)	regular_physical_activity	0.0059289	0.0145744	0.684156	-0.022638	0.0344958	0.0654098	0.0646085	21014	FA outcomes	Inferior Cerebellar Peduncle (Left)	0.817566
Inferior Cerebellar Peduncle FA (Left)	healthy_diet_binary	0.00906481	0.0121393	0.455232	-0.0147291	0.0328587	0.0654273	0.064626	21014	FA outcomes	Inferior Cerebellar Peduncle (Left)	0.654442
Inferior Cerebellar Peduncle FA (Left)	smoking_status_score	0.0412802	0.0261245	0.114092	-0.00992586	0.0924863	0.0655136	0.0647124	21014	FA outcomes	Inferior Cerebellar Peduncle (Left)	0.278398
Inferior Cerebellar Peduncle FA (Left)	alcohol_frequency_score	0.00922358	0.0143336	0.519912	-0.0188715	0.0373186	0.0654209	0.0646196	21014	FA outcomes	Inferior Cerebellar Peduncle (Left)	0.701005
Inferior Cerebellar Peduncle FA (Left)	sum_LS_score	0.0100168	0.0071706	0.162451	-0.00403813	0.0240717	0.0654893	0.0646881	21014	FA outcomes	Inferior Cerebellar Peduncle (Left)	0.345028
Superior Cerebellar Peduncle FA (Left)	regular_physical_activity	-0.000756565	0.0146535	0.958824	-0.0294785	0.0279653	0.0764455	0.0756537	21014	FA outcomes	Superior Cerebellar Peduncle (Left)	0.991872
Superior Cerebellar Peduncle FA (Left)	healthy_diet_binary	0.00998099	0.0122051	0.413496	-0.0139419	0.0339039	0.0764748	0.075683	21014	FA outcomes	Superior Cerebellar Peduncle (Left)	0.61761
Superior Cerebellar Peduncle FA (Left)	smoking_status_score	0.0706362	0.0262633	0.00716066	0.0191581	0.122114	0.0767635	0.0759719	21014	FA outcomes	Superior Cerebellar Peduncle (Left)	0.0343712
Superior Cerebellar Peduncle FA (Left)	alcohol_frequency_score	-0.00487647	0.0144115	0.735085	-0.0331241	0.0233712	0.0764504	0.0756586	21014	FA outcomes	Superior Cerebellar Peduncle (Left)	0.854965
Superior Cerebellar Peduncle FA (Left)	sum_LS_score	0.00740061	0.00720965	0.304674	-0.00673086	0.0215321	0.0764917	0.0756999	21014	FA outcomes	Superior Cerebellar Peduncle (Left)	0.52284
Superior Cerebellar Peduncle FA (Right)	regular_physical_activity	0.00807626	0.014853	0.586622	-0.0210368	0.0371893	0.0739911	0.0731972	21014	FA outcomes	Superior Cerebellar Peduncle (Right)	0.765159
Superior Cerebellar Peduncle FA (Right)	healthy_diet_binary	0.0137301	0.0123712	0.267078	-0.0105184	0.0379786	0.0740324	0.0732385	21014	FA outcomes	Superior Cerebellar Peduncle (Right)	0.479698
Superior Cerebellar Peduncle FA (Right)	smoking_status_score	0.0799718	0.02662	0.0026659	0.0277946	0.132149	0.074376	0.0735824	21014	FA outcomes	Superior Cerebellar Peduncle (Right)	0.0164055
Superior Cerebellar Peduncle FA (Right)	alcohol_frequency_score	-0.0155727	0.0146075	0.286402	-0.0442044	0.0130591	0.0740282	0.0732343	21014	FA outcomes	Superior Cerebellar Peduncle (Right)	0.498504
Superior Cerebellar Peduncle FA (Right)	sum_LS_score	0.00887339	0.0073078	0.224672	-0.00545047	0.0231972	0.0740431	0.0732492	21014	FA outcomes	Superior Cerebellar Peduncle (Right)	0.441974
Cerebral Peduncle FA (Right)	regular_physical_activity	-0.00999509	0.0152656	0.512639	-0.0399169	0.0199267	0.0930918	0.0923142	21014	FA outcomes	Cerebral Peduncle (Right)	0.699053
Cerebral Peduncle FA (Right)	healthy_diet_binary	-0.00253289	0.0127153	0.842108	-0.0274558	0.02239	0.093075	0.0922974	21014	FA outcomes	Cerebral Peduncle (Right)	0.931363
Cerebral Peduncle FA (Right)	smoking_status_score	0.0338591	0.0273644	0.215975	-0.0197773	0.0874954	0.0931394	0.0923619	21014	FA outcomes	Cerebral Peduncle (Right)	0.43558
Cerebral Peduncle FA (Right)	alcohol_frequency_score	0.0229228	0.0150129	0.126807	-0.00650364	0.0523492	0.0931739	0.0923965	21014	FA outcomes	Cerebral Peduncle (Right)	0.299188
Cerebral Peduncle FA (Right)	sum_LS_score	0.00498447	0.00751102	0.50694	-0.00973771	0.0197067	0.0930923	0.0923147	21014	FA outcomes	Cerebral Peduncle (Right)	0.699021
Cerebral Peduncle FA (Left)	regular_physical_activity	-0.0220008	0.0148274	0.137878	-0.0510636	0.00706197	0.115752	0.114994	21014	FA outcomes	Cerebral Peduncle (Left)	0.310913
Cerebral Peduncle FA (Left)	healthy_diet_binary	0.00223239	0.0123508	0.856566	-0.0219761	0.0264408	0.115661	0.114903	21014	FA outcomes	Cerebral Peduncle (Left)	0.939176
Cerebral Peduncle FA (Left)	smoking_status_score	0.0545094	0.0265783	0.0402892	0.0024139	0.106605	0.115837	0.115079	21014	FA outcomes	Cerebral Peduncle (Left)	0.129371
Cerebral Peduncle FA (Left)	alcohol_frequency_score	0.0427854	0.0145803	0.00334495	0.0142068	0.071364	0.116022	0.115264	21014	FA outcomes	Cerebral Peduncle (Left)	0.0183487
Cerebral Peduncle FA (Left)	sum_LS_score	0.0102678	0.00729544	0.159314	-0.00403179	0.0245675	0.115743	0.114985	21014	FA outcomes	Cerebral Peduncle (Left)	0.345028
Anterior Limb of Internal Capsule FA (Right)	regular_physical_activity	0.0179276	0.0152063	0.238428	-0.0118779	0.0477331	0.0705779	0.0697811	21014	FA outcomes	Anterior Limb of Internal Capsule (Right)	0.451767
Anterior Limb of Internal Capsule FA (Right)	healthy_diet_binary	-0.000721477	0.0126662	0.954577	-0.0255481	0.0241052	0.0705165	0.0697196	21014	FA outcomes	Anterior Limb of Internal Capsule (Right)	0.991872
Anterior Limb of Internal Capsule FA (Right)	smoking_status_score	0.0559336	0.027257	0.0401739	0.00250784	0.109359	0.0707028	0.069906	21014	FA outcomes	Anterior Limb of Internal Capsule (Right)	0.129371
Anterior Limb of Internal Capsule FA (Right)	alcohol_frequency_score	0.0621312	0.0149496	3.25077e-05	0.0328289	0.0914335	0.0712804	0.0704842	21014	FA outcomes	Anterior Limb of Internal Capsule (Right)	0.000323184
Anterior Limb of Internal Capsule FA (Right)	sum_LS_score	0.0238524	0.00748027	0.00143118	0.00919052	0.0385143	0.0709663	0.0701698	21014	FA outcomes	Anterior Limb of Internal Capsule (Right)	0.0101025
Anterior Limb of Internal Capsule FA (Left)	regular_physical_activity	0.024565	0.0150043	0.101603	-0.00484445	0.0539745	0.0862956	0.0855123	21014	FA outcomes	Anterior Limb of Internal Capsule (Left)	0.259411
Anterior Limb of Internal Capsule FA (Left)	healthy_diet_binary	-0.00996231	0.0124981	0.425398	-0.0344595	0.0145349	0.0862066	0.0854232	21014	FA outcomes	Anterior Limb of Internal Capsule (Left)	0.626352
Anterior Limb of Internal Capsule FA (Left)	smoking_status_score	0.0320717	0.0268974	0.233129	-0.0206493	0.0847927	0.0862409	0.0854575	21014	FA outcomes	Anterior Limb of Internal Capsule (Left)	0.450522
Anterior Limb of Internal Capsule FA (Left)	alcohol_frequency_score	0.066761	0.0147503	6.0416e-06	0.0378493	0.0956727	0.0870698	0.0862871	21014	FA outcomes	Anterior Limb of Internal Capsule (Left)	6.90468e-05
Anterior Limb of Internal Capsule FA (Left)	sum_LS_score	0.0215958	0.0073814	0.00344038	0.00712773	0.0360639	0.0865514	0.0857683	21014	FA outcomes	Anterior Limb of Internal Capsule (Left)	0.0183487
Posterior Limb of Internal Capsule FA (Right)	regular_physical_activity	-0.00517501	0.015903	0.744873	-0.0363461	0.0259961	0.0500334	0.0492189	21014	FA outcomes	Posterior Limb of Internal Capsule (Right)	0.854965
Posterior Limb of Internal Capsule FA (Right)	healthy_diet_binary	0.00643903	0.013246	0.626894	-0.0195242	0.0324022	0.0500393	0.0492248	21014	FA outcomes	Posterior Limb of Internal Capsule (Right)	0.80029
Posterior Limb of Internal Capsule FA (Right)	smoking_status_score	0.00494388	0.0285078	0.862321	-0.0509336	0.0608213	0.0500299	0.0492155	21014	FA outcomes	Posterior Limb of Internal Capsule (Right)	0.940714
Posterior Limb of Internal Capsule FA (Right)	alcohol_frequency_score	-0.00691241	0.0156404	0.658524	-0.0375688	0.023744	0.0500374	0.049223	21014	FA outcomes	Posterior Limb of Internal Capsule (Right)	0.810765
Posterior Limb of Internal Capsule FA (Right)	sum_LS_score	-0.000363545	0.00782465	0.962943	-0.0157005	0.0149734	0.0500287	0.0492142	21014	FA outcomes	Posterior Limb of Internal Capsule (Right)	0.991872
Posterior Limb of Internal Capsule FA (Left)	regular_physical_activity	-0.0111656	0.0158429	0.480963	-0.0422189	0.0198878	0.0499779	0.0491634	21014	FA outcomes	Posterior Limb of Internal Capsule (Left)	0.683024
Posterior Limb of Internal Capsule FA (Left)	healthy_diet_binary	0.00769122	0.0131961	0.560006	-0.0181741	0.0335565	0.0499708	0.0491562	21014	FA outcomes	Posterior Limb of Internal Capsule (Left)	0.742391
Posterior Limb of Internal Capsule FA (Left)	smoking_status_score	0.0212002	0.0284	0.455383	-0.034466	0.0768663	0.0499806	0.0491661	21014	FA outcomes	Posterior Limb of Internal Capsule (Left)	0.654442
Posterior Limb of Internal Capsule FA (Left)	alcohol_frequency_score	0.00730561	0.0155814	0.63917	-0.0232352	0.0378464	0.0499653	0.0491508	21014	FA outcomes	Posterior Limb of Internal Capsule (Left)	0.807373
Posterior Limb of Internal Capsule FA (Left)	sum_LS_score	0.00340637	0.00779513	0.662125	-0.0118727	0.0186854	0.049964	0.0491495	21014	FA outcomes	Posterior Limb of Internal Capsule (Left)	0.810765
Retrolenticular Part of Internal Capsule FA (Right)	regular_physical_activity	0.013817	0.0160367	0.388928	-0.0176163	0.0452502	0.0343476	0.0335197	21014	FA outcomes	Retrolenticular Part of Internal Capsule (Right)	0.594539
Retrolenticular Part of Internal Capsule FA (Right)	healthy_diet_binary	-0.0125234	0.0133574	0.348478	-0.038705	0.0136581	0.0343539	0.033526	21014	FA outcomes	Retrolenticular Part of Internal Capsule (Right)	0.571967
Retrolenticular Part of Internal Capsule FA (Right)	smoking_status_score	0.0262391	0.0287474	0.361386	-0.030108	0.0825862	0.0343518	0.0335239	21014	FA outcomes	Retrolenticular Part of Internal Capsule (Right)	0.571967
Retrolenticular Part of Internal Capsule FA (Right)	alcohol_frequency_score	0.0160117	0.0157718	0.310019	-0.0149024	0.0469257	0.0343609	0.033533	21014	FA outcomes	Retrolenticular Part of Internal Capsule (Right)	0.527692
Retrolenticular Part of Internal Capsule FA (Right)	sum_LS_score	0.00495911	0.0078905	0.529689	-0.0105069	0.0204251	0.0343316	0.0335037	21014	FA outcomes	Retrolenticular Part of Internal Capsule (Right)	0.710197
Retrolenticular Part of Internal Capsule FA (Left)	regular_physical_activity	-0.00658253	0.015945	0.679738	-0.037836	0.024671	0.0360272	0.0352007	21014	FA outcomes	Retrolenticular Part of Internal Capsule (Left)	0.817566
Retrolenticular Part of Internal Capsule FA (Left)	healthy_diet_binary	0.00581434	0.013281	0.661542	-0.0202175	0.0318462	0.0360281	0.0352017	21014	FA outcomes	Retrolenticular Part of Internal Capsule (Left)	0.810765
Retrolenticular Part of Internal Capsule FA (Left)	smoking_status_score	0.0673902	0.0285794	0.0183828	0.0113724	0.123408	0.0362746	0.0354483	21014	FA outcomes	Retrolenticular Part of Internal Capsule (Left)	0.0683665
Retrolenticular Part of Internal Capsule FA (Left)	alcohol_frequency_score	0.0282962	0.0156806	0.0711618	-0.00243899	0.0590314	0.0361688	0.0353425	21014	FA outcomes	Retrolenticular Part of Internal Capsule (Left)	0.198591
Retrolenticular Part of Internal Capsule FA (Left)	sum_LS_score	0.0125943	0.00784486	0.108416	-0.00278223	0.0279708	0.0361377	0.0353113	21014	FA outcomes	Retrolenticular Part of Internal Capsule (Left)	0.268247
Anterior Corona Radiata FA (Right)	regular_physical_activity	-0.00111515	0.0148171	0.940008	-0.0301578	0.0279275	0.140376	0.139639	21014	FA outcomes	Anterior Corona Radiata (Right)	0.991872
Anterior Corona Radiata FA (Right)	healthy_diet_binary	-0.0249639	0.0123404	0.0430914	-0.049152	-0.000775818	0.140543	0.139806	21014	FA outcomes	Anterior Corona Radiata (Right)	0.136078
Anterior Corona Radiata FA (Right)	smoking_status_score	0.129418	0.0265461	1.09494e-06	0.0773851	0.18145	0.141348	0.140611	21014	FA outcomes	Anterior Corona Radiata (Right)	1.84214e-05
Anterior Corona Radiata FA (Right)	alcohol_frequency_score	0.0829349	0.0145612	1.2458e-08	0.0543938	0.111476	0.141702	0.140966	21014	FA outcomes	Anterior Corona Radiata (Right)	5.37236e-07
Anterior Corona Radiata FA (Right)	sum_LS_score	0.021526	0.00728883	0.00314759	0.00723934	0.0358127	0.140733	0.139996	21014	FA outcomes	Anterior Corona Radiata (Right)	0.0183487
Anterior Corona Radiata FA (Left)	regular_physical_activity	-0.00259544	0.0144032	0.856998	-0.0308268	0.0256359	0.18651	0.185812	21014	FA outcomes	Anterior Corona Radiata (Left)	0.939176
Anterior Corona Radiata FA (Left)	healthy_diet_binary	-0.0274794	0.0119953	0.0219826	-0.0509912	-0.0039676	0.186712	0.186015	21014	FA outcomes	Anterior Corona Radiata (Left)	0.0799367
Anterior Corona Radiata FA (Left)	smoking_status_score	0.118799	0.0258062	4.1787e-06	0.0682168	0.169381	0.187329	0.186632	21014	FA outcomes	Anterior Corona Radiata (Left)	5.27836e-05
Anterior Corona Radiata FA (Left)	alcohol_frequency_score	0.0879722	0.0141524	5.19396e-10	0.0602324	0.115712	0.188003	0.187307	21014	FA outcomes	Anterior Corona Radiata (Left)	6.23276e-08
Anterior Corona Radiata FA (Left)	sum_LS_score	0.0207507	0.00708526	0.0034074	0.006863	0.0346383	0.186841	0.186144	21014	FA outcomes	Anterior Corona Radiata (Left)	0.0183487
Superior Corona Radiata FA (Right)	regular_physical_activity	-0.0175711	0.015857	0.267832	-0.0486519	0.0135098	0.0584618	0.0576546	21014	FA outcomes	Superior Corona Radiata (Right)	0.479698
Superior Corona Radiata FA (Right)	healthy_diet_binary	-0.019624	0.0132074	0.137338	-0.0455115	0.00626351	0.0585058	0.0576986	21014	FA outcomes	Superior Corona Radiata (Right)	0.310913
Superior Corona Radiata FA (Right)	smoking_status_score	0.0967428	0.0284182	0.000664674	0.041041	0.152445	0.0589262	0.0581194	21014	FA outcomes	Superior Corona Radiata (Right)	0.00514586
Superior Corona Radiata FA (Right)	alcohol_frequency_score	0.0408996	0.015593	0.00872375	0.0103361	0.0714632	0.0587152	0.0579082	21014	FA outcomes	Superior Corona Radiata (Right)	0.0380673
Superior Corona Radiata FA (Right)	sum_LS_score	0.00642331	0.00780208	0.410357	-0.00886936	0.021716	0.0584372	0.0576299	21014	FA outcomes	Superior Corona Radiata (Right)	0.61761
Superior Corona Radiata FA (Left)	regular_physical_activity	-0.0104208	0.0157985	0.509516	-0.0413871	0.0205456	0.0688287	0.0680303	21014	FA outcomes	Superior Corona Radiata (Left)	0.699021
Superior Corona Radiata FA (Left)	healthy_diet_binary	-0.0232775	0.0131582	0.0769001	-0.0490686	0.00251357	0.0689482	0.0681499	21014	FA outcomes	Superior Corona Radiata (Left)	0.207371
Superior Corona Radiata FA (Left)	smoking_status_score	0.110157	0.0283105	0.000100126	0.0546664	0.165648	0.0694804	0.0686826	21014	FA outcomes	Superior Corona Radiata (Left)	0.000890006
Superior Corona Radiata FA (Left)	alcohol_frequency_score	0.06468	0.0155314	3.13343e-05	0.0342372	0.0951228	0.0695779	0.0687802	21014	FA outcomes	Superior Corona Radiata (Left)	0.000323184
Superior Corona Radiata FA (Left)	sum_LS_score	0.0138418	0.00777272	0.0749563	-0.00139331	0.029077	0.06895	0.0681518	21014	FA outcomes	Superior Corona Radiata (Left)	0.204426
Posterior Corona Radiata FA (Right)	regular_physical_activity	-0.0145261	0.0157986	0.357869	-0.0454926	0.0164404	0.0155198	0.0146758	21014	FA outcomes	Posterior Corona Radiata (Right)	0.571967
Posterior Corona Radiata FA (Right)	healthy_diet_binary	-0.0287071	0.0131579	0.0291396	-0.0544975	-0.00291665	0.0157033	0.0148594	21014	FA outcomes	Posterior Corona Radiata (Right)	0.102846
Posterior Corona Radiata FA (Right)	smoking_status_score	0.0505711	0.028319	0.0741517	-0.00493633	0.106079	0.0156297	0.0147857	21014	FA outcomes	Posterior Corona Radiata (Right)	0.204426
Posterior Corona Radiata FA (Right)	alcohol_frequency_score	0.0197315	0.0155375	0.204124	-0.0107232	0.0501862	0.0155558	0.0147118	21014	FA outcomes	Posterior Corona Radiata (Right)	0.415167
Posterior Corona Radiata FA (Right)	sum_LS_score	-0.00478544	0.00777336	0.538152	-0.0200218	0.0104509	0.0154979	0.0146539	21014	FA outcomes	Posterior Corona Radiata (Right)	0.717536
Posterior Corona Radiata FA (Left)	regular_physical_activity	-0.0189755	0.015559	0.222637	-0.0494723	0.0115213	0.0321461	0.0313163	21014	FA outcomes	Posterior Corona Radiata (Left)	0.441974
Posterior Corona Radiata FA (Left)	healthy_diet_binary	-0.0345436	0.0129578	0.00768516	-0.0599418	-0.00914532	0.032405	0.0315755	21014	FA outcomes	Posterior Corona Radiata (Left)	0.0355237
Posterior Corona Radiata FA (Left)	smoking_status_score	0.0820168	0.0278863	0.00327388	0.0273576	0.136676	0.0324761	0.0316466	21014	FA outcomes	Posterior Corona Radiata (Left)	0.0183487
Posterior Corona Radiata FA (Left)	alcohol_frequency_score	0.0454186	0.0152994	0.00299456	0.0154305	0.0754066	0.0324836	0.0316541	21014	FA outcomes	Posterior Corona Radiata (Left)	0.0179674
Posterior Corona Radiata FA (Left)	sum_LS_score	0.000898843	0.00765564	0.906537	-0.0141068	0.0159045	0.0320781	0.0312483	21014	FA outcomes	Posterior Corona Radiata (Left)	0.975645
Posterior Thalamic Radiation FA (Right)	regular_physical_activity	0.00578324	0.014598	0.691987	-0.0228301	0.0343965	0.130142	0.129396	21014	FA outcomes	Posterior Thalamic Radiation (Right)	0.818113
Posterior Thalamic Radiation FA (Right)	healthy_diet_binary	-0.0170183	0.0121586	0.161619	-0.0408501	0.00681345	0.130217	0.129471	21014	FA outcomes	Posterior Thalamic Radiation (Right)	0.345028
Posterior Thalamic Radiation FA (Right)	smoking_status_score	0.121293	0.0261552	3.54852e-06	0.0700273	0.17256	0.131026	0.130281	21014	FA outcomes	Posterior Thalamic Radiation (Right)	4.73135e-05
Posterior Thalamic Radiation FA (Right)	alcohol_frequency_score	0.0433893	0.014354	0.0025074	0.0152545	0.0715242	0.130514	0.129768	21014	FA outcomes	Posterior Thalamic Radiation (Right)	0.0158362
Posterior Thalamic Radiation FA (Right)	sum_LS_score	0.015459	0.0071818	0.0313679	0.00138207	0.0295358	0.130327	0.129582	21014	FA outcomes	Posterior Thalamic Radiation (Right)	0.107547
Posterior Thalamic Radiation FA (Left)	regular_physical_activity	-0.0075549	0.0145901	0.604595	-0.0361526	0.0210427	0.121143	0.12039	21014	FA outcomes	Posterior Thalamic Radiation (Left)	0.780123
Posterior Thalamic Radiation FA (Left)	healthy_diet_binary	-0.0178406	0.0121519	0.142083	-0.0416593	0.00597808	0.121222	0.120469	21014	FA outcomes	Posterior Thalamic Radiation (Left)	0.315741
Posterior Thalamic Radiation FA (Left)	smoking_status_score	0.119007	0.0261414	5.3328e-06	0.0677677	0.170246	0.121999	0.121246	21014	FA outcomes	Posterior Thalamic Radiation (Left)	6.39936e-05
Posterior Thalamic Radiation FA (Left)	alcohol_frequency_score	0.0391212	0.0143467	0.00639973	0.0110005	0.0672419	0.121443	0.12069	21014	FA outcomes	Posterior Thalamic Radiation (Left)	0.0313456
Posterior Thalamic Radiation FA (Left)	sum_LS_score	0.0107026	0.00717831	0.135987	-0.00336747	0.0247726	0.121225	0.120472	21014	FA outcomes	Posterior Thalamic Radiation (Left)	0.310913
Sagittal Stratum FA (Right)	regular_physical_activity	0.000243561	0.0156961	0.98762	-0.0305221	0.0310092	0.0564328	0.0556238	21014	FA outcomes	Sagittal Stratum (Right)	0.998614
Sagittal Stratum FA (Right)	healthy_diet_binary	-0.0151836	0.0130733	0.245486	-0.0408083	0.0104411	0.0564934	0.0556845	21014	FA outcomes	Sagittal Stratum (Right)	0.456717
Sagittal Stratum FA (Right)	smoking_status_score	0.0738877	0.0281322	0.00863452	0.0187464	0.129029	0.0567427	0.055934	21014	FA outcomes	Sagittal Stratum (Right)	0.0380673
Sagittal Stratum FA (Right)	alcohol_frequency_score	0.0350212	0.0154351	0.0232822	0.00476729	0.0652752	0.0566641	0.0558553	21014	FA outcomes	Sagittal Stratum (Right)	0.083399
Sagittal Stratum FA (Right)	sum_LS_score	0.00909237	0.00772259	0.23906	-0.00604451	0.0242292	0.0564951	0.0556862	21014	FA outcomes	Sagittal Stratum (Right)	0.451767
Sagittal Stratum FA (Left)	regular_physical_activity	-0.000608716	0.0157897	0.969248	-0.0315578	0.0303404	0.0513092	0.0504958	21014	FA outcomes	Sagittal Stratum (Left)	0.994101
Sagittal Stratum FA (Left)	healthy_diet_binary	-0.00574766	0.0131516	0.662094	-0.0315259	0.0200306	0.0513177	0.0505044	21014	FA outcomes	Sagittal Stratum (Left)	0.810765
Sagittal Stratum FA (Left)	smoking_status_score	0.088135	0.0282981	0.00184494	0.0326685	0.143601	0.0517472	0.0509342	21014	FA outcomes	Sagittal Stratum (Left)	0.0122996
Sagittal Stratum FA (Left)	alcohol_frequency_score	0.0280425	0.0155278	0.0709402	-0.00239323	0.0584782	0.0514565	0.0506432	21014	FA outcomes	Sagittal Stratum (Left)	0.198591
Sagittal Stratum FA (Left)	sum_LS_score	0.0115053	0.00776849	0.138615	-0.00372152	0.0267322	0.0514082	0.0505949	21014	FA outcomes	Sagittal Stratum (Left)	0.310913
External Capsule FA (Right)	regular_physical_activity	0.020362	0.0147891	0.168581	-0.00862577	0.0493497	0.129137	0.12839	21014	FA outcomes	External Capsule (Right)	0.354908
External Capsule FA (Right)	healthy_diet_binary	-0.0106993	0.0123186	0.385105	-0.0348446	0.0134461	0.12909	0.128343	21014	FA outcomes	External Capsule (Right)	0.592469
External Capsule FA (Right)	smoking_status_score	0.0427506	0.0265104	0.106848	-0.00921195	0.0947131	0.129166	0.12842	21014	FA outcomes	External Capsule (Right)	0.26712
External Capsule FA (Right)	alcohol_frequency_score	0.040383	0.0145429	0.00549423	0.0118778	0.0688881	0.129378	0.128632	21014	FA outcomes	External Capsule (Right)	0.0275383
External Capsule FA (Right)	sum_LS_score	0.0145237	0.00727619	0.0459403	0.000261817	0.0287856	0.129224	0.128477	21014	FA outcomes	External Capsule (Right)	0.139841
External Capsule FA (Left)	regular_physical_activity	0.0148999	0.0150574	0.322413	-0.0146139	0.0444136	0.10399	0.103221	21014	FA outcomes	External Capsule (Left)	0.544924
External Capsule FA (Left)	healthy_diet_binary	0.000881135	0.0125421	0.943992	-0.0237023	0.0254645	0.103948	0.10318	21014	FA outcomes	External Capsule (Left)	0.991872
External Capsule FA (Left)	smoking_status_score	0.0181149	0.0269923	0.502157	-0.0347922	0.0710219	0.103967	0.103199	21014	FA outcomes	External Capsule (Left)	0.699021
External Capsule FA (Left)	alcohol_frequency_score	0.0385766	0.0148068	0.00918497	0.00955417	0.0675991	0.104237	0.103469	21014	FA outcomes	External Capsule (Left)	0.0386736
External Capsule FA (Left)	sum_LS_score	0.0149343	0.00740806	0.043818	0.000413907	0.0294546	0.104121	0.103353	21014	FA outcomes	External Capsule (Left)	0.136576
Cingulum Cingulate Gyrus FA (Right)	regular_physical_activity	0.0108804	0.0156844	0.487874	-0.0198623	0.0416231	0.073706	0.0729119	21014	FA outcomes	Cingulum Cingulate Gyrus (Right)	0.686224
Cingulum Cingulate Gyrus FA (Right)	healthy_diet_binary	-0.019527	0.0130635	0.134986	-0.0451324	0.00607834	0.0737834	0.0729893	21014	FA outcomes	Cingulum Cingulate Gyrus (Right)	0.310913
Cingulum Cingulate Gyrus FA (Right)	smoking_status_score	0.0909551	0.0281092	0.00121502	0.0358588	0.146051	0.0741465	0.0733528	21014	FA outcomes	Cingulum Cingulate Gyrus (Right)	0.00883651
Cingulum Cingulate Gyrus FA (Right)	alcohol_frequency_score	0.0902476	0.0154131	4.83364e-09	0.0600367	0.120458	0.075195	0.0744021	21014	FA outcomes	Cingulum Cingulate Gyrus (Right)	2.90018e-07
Cingulum Cingulate Gyrus FA (Right)	sum_LS_score	0.0252597	0.00771521	0.00106202	0.0101373	0.0403821	0.0741575	0.0733637	21014	FA outcomes	Cingulum Cingulate Gyrus (Right)	0.00796517
Cingulum Cingulate Gyrus FA (Left)	regular_physical_activity	0.000211879	0.0155263	0.989112	-0.0302209	0.0306447	0.0874882	0.0867058	21014	FA outcomes	Cingulum Cingulate Gyrus (Left)	0.998614
Cingulum Cingulate Gyrus FA (Left)	healthy_diet_binary	-0.0117826	0.012932	0.362245	-0.0371304	0.0135652	0.0875242	0.0867419	21014	FA outcomes	Cingulum Cingulate Gyrus (Left)	0.571967
Cingulum Cingulate Gyrus FA (Left)	smoking_status_score	0.101876	0.0278236	0.000251353	0.0473398	0.156413	0.0880705	0.0872886	21014	FA outcomes	Cingulum Cingulate Gyrus (Left)	0.00201083
Cingulum Cingulate Gyrus FA (Left)	alcohol_frequency_score	0.0744633	0.0152613	1.07286e-06	0.04455	0.104377	0.0885217	0.0877403	21014	FA outcomes	Cingulum Cingulate Gyrus (Left)	1.84214e-05
Cingulum Cingulate Gyrus FA (Left)	sum_LS_score	0.0222517	0.00763775	0.00357918	0.00728108	0.0372222	0.0878569	0.0870749	21014	FA outcomes	Cingulum Cingulate Gyrus (Left)	0.018674
Cingulum Hippocampus FA (Right)	regular_physical_activity	0.007176	0.016223	0.658252	-0.0246224	0.0389744	0.0548218	0.0540115	21014	FA outcomes	Cingulum Hippocampus (Right)	0.810765
Cingulum Hippocampus FA (Right)	healthy_diet_binary	-0.00176506	0.0135127	0.896075	-0.0282509	0.0247208	0.0548138	0.0540034	21014	FA outcomes	Cingulum Hippocampus (Right)	0.96873
Cingulum Hippocampus FA (Right)	smoking_status_score	-0.010414	0.0290815	0.720274	-0.0674159	0.0465879	0.0548188	0.0540084	21014	FA outcomes	Cingulum Hippocampus (Right)	0.843248
Cingulum Hippocampus FA (Right)	alcohol_frequency_score	0.0147192	0.0159549	0.356254	-0.0165537	0.0459921	0.0548513	0.054041	21014	FA outcomes	Cingulum Hippocampus (Right)	0.571967
Cingulum Hippocampus FA (Right)	sum_LS_score	0.0040207	0.00798208	0.614466	-0.0116248	0.0196662	0.0548244	0.0540141	21014	FA outcomes	Cingulum Hippocampus (Right)	0.78862
Cingulum Hippocampus FA (Left)	regular_physical_activity	0.000807779	0.0161532	0.960117	-0.0308537	0.0324692	0.0575802	0.0567722	21014	FA outcomes	Cingulum Hippocampus (Left)	0.991872
Cingulum Hippocampus FA (Left)	healthy_diet_binary	0.00544807	0.0134544	0.685533	-0.0209235	0.0318197	0.0575874	0.0567794	21014	FA outcomes	Cingulum Hippocampus (Left)	0.817566
Cingulum Hippocampus FA (Left)	smoking_status_score	0.0491591	0.0289542	0.0895554	-0.00759326	0.105912	0.0577094	0.0569016	21014	FA outcomes	Cingulum Hippocampus (Left)	0.233623
Cingulum Hippocampus FA (Left)	alcohol_frequency_score	0.00164736	0.0158865	0.917412	-0.0294913	0.0327861	0.0575805	0.0567726	21014	FA outcomes	Cingulum Hippocampus (Left)	0.982941
Cingulum Hippocampus FA (Left)	sum_LS_score	0.00621238	0.0079476	0.434419	-0.00936553	0.0217903	0.0576075	0.0567995	21014	FA outcomes	Cingulum Hippocampus (Left)	0.631882
Fornix Cresstria Terminalis FA (Right)	regular_physical_activity	-0.00771889	0.0137926	0.57573	-0.0347534	0.0193156	0.257187	0.25655	21014	FA outcomes	Fornix Cresstria Terminalis (Right)	0.755056
Fornix Cresstria Terminalis FA (Right)	healthy_diet_binary	-0.00461158	0.0114883	0.688118	-0.0271295	0.0179063	0.257181	0.256544	21014	FA outcomes	Fornix Cresstria Terminalis (Right)	0.817566
Fornix Cresstria Terminalis FA (Right)	smoking_status_score	0.103869	0.0247144	2.64766e-05	0.0554266	0.152311	0.2578	0.257164	21014	FA outcomes	Fornix Cresstria Terminalis (Right)	0.000288835
Fornix Cresstria Terminalis FA (Right)	alcohol_frequency_score	0.0819977	0.0135531	1.47222e-09	0.0554325	0.108563	0.258468	0.257833	21014	FA outcomes	Fornix Cresstria Terminalis (Right)	1.17777e-07
Fornix Cresstria Terminalis FA (Right)	sum_LS_score	0.0248698	0.00678414	0.000247099	0.0115724	0.0381673	0.257651	0.257014	21014	FA outcomes	Fornix Cresstria Terminalis (Right)	0.00201083
Fornix Cresstria Terminalis FA (Left)	regular_physical_activity	-0.00558605	0.0137241	0.683994	-0.0324863	0.0213142	0.261548	0.260915	21014	FA outcomes	Fornix Cresstria Terminalis (Left)	0.817566
Fornix Cresstria Terminalis FA (Left)	healthy_diet_binary	0.00366369	0.0114312	0.748593	-0.0187423	0.0260697	0.261546	0.260912	21014	FA outcomes	Fornix Cresstria Terminalis (Left)	0.854965
Fornix Cresstria Terminalis FA (Left)	smoking_status_score	0.126231	0.0245865	2.85901e-07	0.0780401	0.174423	0.262468	0.261836	21014	FA outcomes	Fornix Cresstria Terminalis (Left)	5.71801e-06
Fornix Cresstria Terminalis FA (Left)	alcohol_frequency_score	0.0741668	0.0134878	3.86867e-08	0.0477296	0.100604	0.262604	0.261972	21014	FA outcomes	Fornix Cresstria Terminalis (Left)	1.1606e-06
Fornix Cresstria Terminalis FA (Left)	sum_LS_score	0.0279985	0.00674982	3.3665e-05	0.0147684	0.0412287	0.262147	0.261514	21014	FA outcomes	Fornix Cresstria Terminalis (Left)	0.000323184
Superior Longitudinal Fasciculus FA (Right)	regular_physical_activity	-0.00521081	0.0157778	0.741204	-0.0361364	0.0257148	0.0384046	0.0375802	21014	FA outcomes	Superior Longitudinal Fasciculus (Right)	0.854965
Superior Longitudinal Fasciculus FA (Right)	healthy_diet_binary	-3.98341e-05	0.0131418	0.997582	-0.0257987	0.025719	0.0383996	0.0375752	21014	FA outcomes	Superior Longitudinal Fasciculus (Right)	0.998614
Superior Longitudinal Fasciculus FA (Right)	smoking_status_score	0.0785007	0.0282781	0.00550766	0.0230735	0.133928	0.0387525	0.0379284	21014	FA outcomes	Superior Longitudinal Fasciculus (Right)	0.0275383
Superior Longitudinal Fasciculus FA (Right)	alcohol_frequency_score	0.0159175	0.0155169	0.30499	-0.0144968	0.0463318	0.0384478	0.0376235	21014	FA outcomes	Superior Longitudinal Fasciculus (Right)	0.52284
Superior Longitudinal Fasciculus FA (Right)	sum_LS_score	0.00862244	0.0077628	0.266694	-0.00659325	0.0238381	0.0384561	0.0376318	21014	FA outcomes	Superior Longitudinal Fasciculus (Right)	0.479698
Superior Longitudinal Fasciculus FA (Left)	regular_physical_activity	-0.00688684	0.0156869	0.660653	-0.0376344	0.0238607	0.0432544	0.0424341	21014	FA outcomes	Superior Longitudinal Fasciculus (Left)	0.810765
Superior Longitudinal Fasciculus FA (Left)	healthy_diet_binary	-0.0102543	0.0130659	0.432575	-0.0358645	0.015356	0.0432737	0.0424534	21014	FA outcomes	Superior Longitudinal Fasciculus (Left)	0.631882
Superior Longitudinal Fasciculus FA (Left)	smoking_status_score	0.0740294	0.0281159	0.00846936	0.0189201	0.129139	0.0435614	0.0427414	21014	FA outcomes	Superior Longitudinal Fasciculus (Left)	0.0380673
Superior Longitudinal Fasciculus FA (Left)	alcohol_frequency_score	0.0235338	0.0154271	0.127155	-0.00670463	0.0537722	0.0433516	0.0425314	21014	FA outcomes	Superior Longitudinal Fasciculus (Left)	0.299188
Superior Longitudinal Fasciculus FA (Left)	sum_LS_score	0.0062218	0.00771824	0.420184	-0.00890653	0.0213501	0.0432752	0.042455	21014	FA outcomes	Superior Longitudinal Fasciculus (Left)	0.622495
Superior Frontooccipital Fasciculus FA (Right)	regular_physical_activity	0.0139541	0.0149862	0.351795	-0.0154199	0.0433282	0.0978869	0.0971135	21014	FA outcomes	Superior Frontooccipital Fasciculus (Right)	0.571967
Superior Frontooccipital Fasciculus FA (Right)	healthy_diet_binary	-0.0142545	0.0124823	0.253475	-0.0387207	0.0102117	0.0979057	0.0971323	21014	FA outcomes	Superior Frontooccipital Fasciculus (Right)	0.467954
Superior Frontooccipital Fasciculus FA (Right)	smoking_status_score	0.146702	0.0268457	4.69085e-08	0.0940828	0.199322	0.099131	0.0983587	21014	FA outcomes	Superior Frontooccipital Fasciculus (Right)	1.25089e-06
Superior Frontooccipital Fasciculus FA (Right)	alcohol_frequency_score	0.0368989	0.0147368	0.0122925	0.00801353	0.0657843	0.098119	0.0973457	21014	FA outcomes	Superior Frontooccipital Fasciculus (Right)	0.0488835
Superior Frontooccipital Fasciculus FA (Right)	sum_LS_score	0.0186912	0.00737256	0.0112442	0.00424043	0.033142	0.0981258	0.0973525	21014	FA outcomes	Superior Frontooccipital Fasciculus (Right)	0.0465277
Superior Frontooccipital Fasciculus FA (Left)	regular_physical_activity	-0.00243476	0.0146699	0.868183	-0.031189	0.0263195	0.118078	0.117322	21014	FA outcomes	Superior Frontooccipital Fasciculus (Left)	0.942823
Superior Frontooccipital Fasciculus FA (Left)	healthy_diet_binary	-0.0173273	0.0122184	0.156169	-0.0412763	0.00662179	0.118162	0.117406	21014	FA outcomes	Superior Frontooccipital Fasciculus (Left)	0.343858
Superior Frontooccipital Fasciculus FA (Left)	smoking_status_score	0.103488	0.0262877	8.28554e-05	0.0519624	0.155014	0.118728	0.117972	21014	FA outcomes	Superior Frontooccipital Fasciculus (Left)	0.000764819
Superior Frontooccipital Fasciculus FA (Left)	alcohol_frequency_score	0.0676857	0.0144202	2.69848e-06	0.039421	0.0959503	0.119002	0.118246	21014	FA outcomes	Superior Frontooccipital Fasciculus (Left)	3.80962e-05
Superior Frontooccipital Fasciculus FA (Left)	sum_LS_score	0.0181013	0.00721686	0.0121426	0.00395566	0.0322469	0.118341	0.117586	21014	FA outcomes	Superior Frontooccipital Fasciculus (Left)	0.0488835
Uncinate Fasciculus FA (Right)	regular_physical_activity	0.0333641	0.0162794	0.0404284	0.00145529	0.065273	0.0300404	0.0292088	21014	FA outcomes	Uncinate Fasciculus (Right)	0.129371
Uncinate Fasciculus FA (Right)	healthy_diet_binary	-0.00288509	0.0135609	0.831523	-0.0294655	0.0236953	0.0298484	0.0290166	21014	FA outcomes	Uncinate Fasciculus (Right)	0.923915
Uncinate Fasciculus FA (Right)	smoking_status_score	-0.0550699	0.0291829	0.0591656	-0.112271	0.00213075	0.0300108	0.0291792	21014	FA outcomes	Uncinate Fasciculus (Right)	0.171081
Uncinate Fasciculus FA (Right)	alcohol_frequency_score	-0.00154413	0.0160122	0.923176	-0.0329293	0.029841	0.0298467	0.029015	21014	FA outcomes	Uncinate Fasciculus (Right)	0.984721
Uncinate Fasciculus FA (Right)	sum_LS_score	0.00253504	0.0080106	0.751656	-0.0131664	0.0182364	0.0298509	0.0290192	21014	FA outcomes	Uncinate Fasciculus (Right)	0.854965
Uncinate Fasciculus FA (Left)	regular_physical_activity	0.0405573	0.0163983	0.0133966	0.00841531	0.0726993	0.0257221	0.0248868	21014	FA outcomes	Uncinate Fasciculus (Left)	0.0518579
Uncinate Fasciculus FA (Left)	healthy_diet_binary	0.00735888	0.0136605	0.590102	-0.0194168	0.0341346	0.0254517	0.0246162	21014	FA outcomes	Uncinate Fasciculus (Left)	0.765538
Uncinate Fasciculus FA (Left)	smoking_status_score	-0.0355559	0.0293989	0.226512	-0.09318	0.0220682	0.0255062	0.0246707	21014	FA outcomes	Uncinate Fasciculus (Left)	0.441974
Uncinate Fasciculus FA (Left)	alcohol_frequency_score	0.0226312	0.0161292	0.160595	-0.00898321	0.0542457	0.0255296	0.0246942	21014	FA outcomes	Uncinate Fasciculus (Left)	0.345028
Uncinate Fasciculus FA (Left)	sum_LS_score	0.0153718	0.00806883	0.0567835	-0.000443771	0.0311873	0.0256067	0.0247713	21014	FA outcomes	Uncinate Fasciculus (Left)	0.166196
Tapetum FA (Right)	regular_physical_activity	-0.0335197	0.0155028	0.0306158	-0.0639064	-0.0031331	0.0810854	0.0802976	21014	FA outcomes	Tapetum (Right)	0.10649
Tapetum FA (Right)	healthy_diet_binary	-0.0304129	0.0129124	0.0185159	-0.0557222	-0.00510354	0.0811236	0.0803358	21014	FA outcomes	Tapetum (Right)	0.0683665
Tapetum FA (Right)	smoking_status_score	0.0861843	0.027787	0.00192729	0.0317197	0.140649	0.0813018	0.0805141	21014	FA outcomes	Tapetum (Right)	0.0125013
Tapetum FA (Right)	alcohol_frequency_score	0.0397344	0.015246	0.00916143	0.00985101	0.0696179	0.0811781	0.0803903	21014	FA outcomes	Tapetum (Right)	0.0386736
Tapetum FA (Right)	sum_LS_score	-0.00228942	0.00762855	0.764095	-0.017242	0.0126631	0.0808848	0.0800968	21014	FA outcomes	Tapetum (Right)	0.865013
Tapetum FA (Left)	regular_physical_activity	-0.0154943	0.0159095	0.330116	-0.0466782	0.0156896	0.0318908	0.0310608	21014	FA outcomes	Tapetum (Left)	0.554041
Tapetum FA (Left)	healthy_diet_binary	-0.0206548	0.013251	0.119074	-0.0466279	0.00531818	0.0319591	0.0311291	21014	FA outcomes	Tapetum (Left)	0.285777
Tapetum FA (Left)	smoking_status_score	0.076003	0.0285152	0.00769679	0.0201109	0.131895	0.0321745	0.0313447	21014	FA outcomes	Tapetum (Left)	0.0355237
Tapetum FA (Left)	alcohol_frequency_score	0.0329062	0.0156456	0.0354579	0.00223965	0.0635727	0.032051	0.0312211	21014	FA outcomes	Tapetum (Left)	0.119858
Tapetum FA (Left)	sum_LS_score	0.00300326	0.007828	0.701237	-0.0123402	0.0183467	0.0318538	0.0310238	21014	FA outcomes	Tapetum (Left)	0.824984
Corticospinal Tract MD (Right)	regular_physical_activity	-0.0365664	0.0159619	0.0219814	-0.0678529	-0.0052799	0.0168464	0.0160035	21014	MD outcomes	Corticospinal Tract (Right)	0.0573428
Corticospinal Tract MD (Right)	healthy_diet_binary	0.00585432	0.0132967	0.659736	-0.0202082	0.0319168	0.0166098	0.0157666	21014	MD outcomes	Corticospinal Tract (Right)	0.746809
Corticospinal Tract MD (Right)	smoking_status_score	0.12696	0.0286034	9.09979e-06	0.0708948	0.183024	0.0175226	0.0166803	21014	MD outcomes	Corticospinal Tract (Right)	9.92705e-05
Corticospinal Tract MD (Right)	alcohol_frequency_score	0.0107902	0.0157001	0.491922	-0.0199833	0.0415636	0.0166228	0.0157797	21014	MD outcomes	Corticospinal Tract (Right)	0.608564
Corticospinal Tract MD (Right)	sum_LS_score	0.00545585	0.00785449	0.487304	-0.00993955	0.0208512	0.0166233	0.0157802	21014	MD outcomes	Corticospinal Tract (Right)	0.607468
Corticospinal Tract MD (Left)	regular_physical_activity	-0.0330161	0.0162277	0.0419085	-0.0648237	-0.00120856	0.0100236	0.0091748	21014	MD outcomes	Corticospinal Tract (Left)	0.0942731
Corticospinal Tract MD (Left)	healthy_diet_binary	0.0201143	0.0135171	0.136749	-0.00638029	0.046609	0.00993279	0.00908396	21014	MD outcomes	Corticospinal Tract (Left)	0.21592
Corticospinal Tract MD (Left)	smoking_status_score	0.11779	0.0290813	5.13215e-05	0.0607883	0.174791	0.0106015	0.00975323	21014	MD outcomes	Corticospinal Tract (Left)	0.000362269
Corticospinal Tract MD (Left)	alcohol_frequency_score	0.0198699	0.0159608	0.213174	-0.0114144	0.0511543	0.00990146	0.0090526	21014	MD outcomes	Corticospinal Tract (Left)	0.306358
Corticospinal Tract MD (Left)	sum_LS_score	0.0128729	0.00798469	0.106933	-0.00277766	0.0285236	0.00995094	0.00910213	21014	MD outcomes	Corticospinal Tract (Left)	0.1858
Medial Lemniscus MD (Right)	regular_physical_activity	-0.00370672	0.0137559	0.787576	-0.0306694	0.023256	0.0724696	0.0716744	21014	MD outcomes	Medial Lemniscus (Right)	0.851433
Medial Lemniscus MD (Right)	healthy_diet_binary	0.0193053	0.0114569	0.0919978	-0.0031512	0.0417618	0.0725918	0.0717967	21014	MD outcomes	Medial Lemniscus (Right)	0.168546
Medial Lemniscus MD (Right)	smoking_status_score	0.0450058	0.024657	0.0679731	-0.0033237	0.0933354	0.0726135	0.0718184	21014	MD outcomes	Medial Lemniscus (Right)	0.133718
Medial Lemniscus MD (Right)	alcohol_frequency_score	0.0179473	0.0135283	0.184639	-0.00856916	0.0444637	0.0725441	0.071749	21014	MD outcomes	Medial Lemniscus (Right)	0.275238
Medial Lemniscus MD (Right)	sum_LS_score	0.0137216	0.00676757	0.0426193	0.000456595	0.0269865	0.0726479	0.0718529	21014	MD outcomes	Medial Lemniscus (Right)	0.0947096
Medial Lemniscus MD (Left)	regular_physical_activity	0.00862668	0.0138556	0.533545	-0.0185313	0.0357847	0.065768	0.064967	21014	MD outcomes	Medial Lemniscus (Left)	0.65667
Medial Lemniscus MD (Left)	healthy_diet_binary	0.0306336	0.0115389	0.00794116	0.0080165	0.0532506	0.0660643	0.0652636	21014	MD outcomes	Medial Lemniscus (Left)	0.0254117
Medial Lemniscus MD (Left)	smoking_status_score	0.044345	0.0248358	0.0741908	-0.00433518	0.0930252	0.0658926	0.0650917	21014	MD outcomes	Medial Lemniscus (Left)	0.143595
Medial Lemniscus MD (Left)	alcohol_frequency_score	0.0204759	0.0136262	0.132936	-0.00623254	0.0471843	0.0658512	0.0650503	21014	MD outcomes	Medial Lemniscus (Left)	0.215343
Medial Lemniscus MD (Left)	sum_LS_score	0.0212433	0.00681574	0.00183071	0.00788393	0.0346027	0.0661828	0.0653822	21014	MD outcomes	Medial Lemniscus (Left)	0.00757536
Inferior Cerebellar Peduncle MD (Right)	regular_physical_activity	0.0357339	0.0135903	0.00856059	0.00909586	0.0623719	0.0778248	0.0770342	21014	MD outcomes	Inferior Cerebellar Peduncle (Right)	0.0266824
Inferior Cerebellar Peduncle MD (Right)	healthy_diet_binary	0.0237697	0.0113204	0.0357653	0.00158083	0.0459585	0.0777148	0.0769241	21014	MD outcomes	Inferior Cerebellar Peduncle (Right)	0.0825352
Inferior Cerebellar Peduncle MD (Right)	smoking_status_score	-0.0376563	0.0243646	0.122232	-0.0854127	0.0101001	0.0776261	0.0768353	21014	MD outcomes	Inferior Cerebellar Peduncle (Right)	0.20372
Inferior Cerebellar Peduncle MD (Right)	alcohol_frequency_score	-0.0147662	0.0133677	0.269337	-0.040968	0.0114355	0.0775748	0.0767839	21014	MD outcomes	Inferior Cerebellar Peduncle (Right)	0.363151
Inferior Cerebellar Peduncle MD (Right)	sum_LS_score	0.0104123	0.00668744	0.119486	-0.00269555	0.0235202	0.0776276	0.0768369	21014	MD outcomes	Inferior Cerebellar Peduncle (Right)	0.200535
Inferior Cerebellar Peduncle MD (Left)	regular_physical_activity	0.0206396	0.0128274	0.107627	-0.00450316	0.0457823	0.0714921	0.070696	21014	MD outcomes	Inferior Cerebellar Peduncle (Left)	0.1858
Inferior Cerebellar Peduncle MD (Left)	healthy_diet_binary	0.0127738	0.0106846	0.231892	-0.00816886	0.0337165	0.0714408	0.0706447	21014	MD outcomes	Inferior Cerebellar Peduncle (Left)	0.327377
Inferior Cerebellar Peduncle MD (Left)	smoking_status_score	-0.0412661	0.0229941	0.072726	-0.0863363	0.00380416	0.07152	0.070724	21014	MD outcomes	Inferior Cerebellar Peduncle (Left)	0.141904
Inferior Cerebellar Peduncle MD (Left)	alcohol_frequency_score	-0.0157154	0.012616	0.212896	-0.0404437	0.00901279	0.0714462	0.0706501	21014	MD outcomes	Inferior Cerebellar Peduncle (Left)	0.306358
Inferior Cerebellar Peduncle MD (Left)	sum_LS_score	0.00241177	0.00631175	0.702385	-0.00995974	0.0147833	0.071384	0.0705879	21014	MD outcomes	Inferior Cerebellar Peduncle (Left)	0.776831
Superior Cerebellar Peduncle MD (Right)	regular_physical_activity	0.00886855	0.0156634	0.571266	-0.0218328	0.0395699	0.0608967	0.0600916	21014	MD outcomes	Superior Cerebellar Peduncle (Right)	0.681332
Superior Cerebellar Peduncle MD (Right)	healthy_diet_binary	0.0207325	0.0130458	0.112027	-0.00483817	0.0463032	0.0609954	0.0601903	21014	MD outcomes	Superior Cerebellar Peduncle (Right)	0.189341
Superior Cerebellar Peduncle MD (Right)	smoking_status_score	-0.0535704	0.0280759	0.0563975	-0.108601	0.00146051	0.0610452	0.0602402	21014	MD outcomes	Superior Cerebellar Peduncle (Right)	0.114707
Superior Cerebellar Peduncle MD (Right)	alcohol_frequency_score	-0.0380127	0.0154026	0.0135974	-0.068203	-0.00782237	0.0611548	0.0603499	21014	MD outcomes	Superior Cerebellar Peduncle (Right)	0.0407921
Superior Cerebellar Peduncle MD (Right)	sum_LS_score	-0.00416827	0.00770673	0.588609	-0.019274	0.0109375	0.0608955	0.0600904	21014	MD outcomes	Superior Cerebellar Peduncle (Right)	0.681332
Superior Cerebellar Peduncle MD (Left)	regular_physical_activity	0.00897223	0.0152464	0.556216	-0.0209119	0.0388564	0.0814243	0.0806368	21014	MD outcomes	Superior Cerebellar Peduncle (Left)	0.674201
Superior Cerebellar Peduncle MD (Left)	healthy_diet_binary	0.0298014	0.0126976	0.0189341	0.00491309	0.0546896	0.0816501	0.0808628	21014	MD outcomes	Superior Cerebellar Peduncle (Left)	0.0528394
Superior Cerebellar Peduncle MD (Left)	smoking_status_score	-0.0381823	0.0273297	0.162399	-0.0917505	0.015386	0.0814946	0.0807071	21014	MD outcomes	Superior Cerebellar Peduncle (Left)	0.249844
Superior Cerebellar Peduncle MD (Left)	alcohol_frequency_score	-0.0366955	0.0149927	0.0143907	-0.0660823	-0.00730875	0.0816712	0.0808839	21014	MD outcomes	Superior Cerebellar Peduncle (Left)	0.042639
Superior Cerebellar Peduncle MD (Left)	sum_LS_score	0.000510294	0.00750164	0.945767	-0.0141935	0.0152141	0.0814094	0.0806218	21014	MD outcomes	Superior Cerebellar Peduncle (Left)	0.950031
Cerebral Peduncle MD (Right)	regular_physical_activity	0.00721742	0.0159258	0.650416	-0.0239983	0.0384332	0.0414438	0.040622	21014	MD outcomes	Cerebral Peduncle (Right)	0.739809
Cerebral Peduncle MD (Right)	healthy_diet_binary	0.0245153	0.013264	0.064579	-0.00148316	0.0505138	0.0415904	0.0407687	21014	MD outcomes	Cerebral Peduncle (Right)	0.128091
Cerebral Peduncle MD (Right)	smoking_status_score	0.0629634	0.0285454	0.0274136	0.00701229	0.118915	0.0416565	0.0408349	21014	MD outcomes	Cerebral Peduncle (Right)	0.0679651
Cerebral Peduncle MD (Right)	alcohol_frequency_score	0.00852878	0.0156628	0.586086	-0.0221715	0.0392291	0.041448	0.0406262	21014	MD outcomes	Cerebral Peduncle (Right)	0.681332
Cerebral Peduncle MD (Right)	sum_LS_score	0.0171797	0.00783498	0.0283403	0.00182256	0.0325369	0.0416539	0.0408323	21014	MD outcomes	Cerebral Peduncle (Right)	0.0680167
Cerebral Peduncle MD (Left)	regular_physical_activity	0.012197	0.015851	0.441616	-0.0188721	0.0432662	0.00726831	0.0064172	21014	MD outcomes	Cerebral Peduncle (Left)	0.56678
Cerebral Peduncle MD (Left)	healthy_diet_binary	0.0202878	0.0132022	0.124382	-0.00558951	0.046165	0.00735196	0.00650092	21014	MD outcomes	Cerebral Peduncle (Left)	0.205861
Cerebral Peduncle MD (Left)	smoking_status_score	0.0803435	0.0284095	0.00468761	0.0246588	0.136028	0.00761836	0.00676754	21014	MD outcomes	Cerebral Peduncle (Left)	0.0158454
Cerebral Peduncle MD (Left)	alcohol_frequency_score	-0.00652732	0.0155894	0.675438	-0.0370838	0.0240292	0.0072486	0.00639747	21014	MD outcomes	Cerebral Peduncle (Left)	0.753978
Cerebral Peduncle MD (Left)	sum_LS_score	0.0144511	0.00779851	0.0638878	-0.000834576	0.0297368	0.00740266	0.00655166	21014	MD outcomes	Cerebral Peduncle (Left)	0.127776
Anterior Limb of Internal Capsule MD (Right)	regular_physical_activity	-0.0199453	0.0133477	0.135115	-0.0461077	0.00621715	0.210925	0.210248	21014	MD outcomes	Anterior Limb of Internal Capsule (Right)	0.215652
Anterior Limb of Internal Capsule MD (Right)	healthy_diet_binary	-0.00658662	0.0111181	0.553575	-0.028379	0.0152058	0.210854	0.210178	21014	MD outcomes	Anterior Limb of Internal Capsule (Right)	0.674201
Anterior Limb of Internal Capsule MD (Right)	smoking_status_score	-0.104214	0.0239175	1.32331e-05	-0.151094	-0.0573343	0.211554	0.210878	21014	MD outcomes	Anterior Limb of Internal Capsule (Right)	0.000127037
Anterior Limb of Internal Capsule MD (Right)	alcohol_frequency_score	-0.0455612	0.0131242	0.000518518	-0.0712857	-0.0198368	0.211294	0.210617	21014	MD outcomes	Anterior Limb of Internal Capsule (Right)	0.00259259
Anterior Limb of Internal Capsule MD (Right)	sum_LS_score	-0.0263811	0.00656517	5.88127e-05	-0.0392493	-0.0135129	0.211447	0.210771	21014	MD outcomes	Anterior Limb of Internal Capsule (Right)	0.000403287
Anterior Limb of Internal Capsule MD (Left)	regular_physical_activity	-0.0265164	0.0133579	0.0471498	-0.052699	-0.000333838	0.194475	0.193784	21014	MD outcomes	Anterior Limb of Internal Capsule (Left)	0.0983996
Anterior Limb of Internal Capsule MD (Left)	healthy_diet_binary	-0.00208496	0.0111272	0.851369	-0.0238952	0.0197253	0.194325	0.193634	21014	MD outcomes	Anterior Limb of Internal Capsule (Left)	0.904109
Anterior Limb of Internal Capsule MD (Left)	smoking_status_score	-0.0717451	0.0239426	0.00273373	-0.118674	-0.0248158	0.194668	0.193978	21014	MD outcomes	Anterior Limb of Internal Capsule (Left)	0.0104142
Anterior Limb of Internal Capsule MD (Left)	alcohol_frequency_score	-0.0661065	0.0131307	4.8307e-07	-0.0918437	-0.0403693	0.195295	0.194605	21014	MD outcomes	Anterior Limb of Internal Capsule (Left)	7.72912e-06
Anterior Limb of Internal Capsule MD (Left)	sum_LS_score	-0.0290971	0.00656995	9.52334e-06	-0.0419747	-0.0162195	0.195076	0.194386	21014	MD outcomes	Anterior Limb of Internal Capsule (Left)	9.9374e-05
Posterior Limb of Internal Capsule MD (Right)	regular_physical_activity	-0.00765586	0.0140764	0.586531	-0.0352467	0.019935	0.163805	0.163088	21014	MD outcomes	Posterior Limb of Internal Capsule (Right)	0.681332
Posterior Limb of Internal Capsule MD (Right)	healthy_diet_binary	0.00679186	0.0117246	0.562405	-0.0161893	0.029773	0.163807	0.16309	21014	MD outcomes	Posterior Limb of Internal Capsule (Right)	0.675943
Posterior Limb of Internal Capsule MD (Right)	smoking_status_score	-0.0501257	0.0252312	0.0469734	-0.0995807	-0.000670638	0.163951	0.163234	21014	MD outcomes	Posterior Limb of Internal Capsule (Right)	0.0983996
Posterior Limb of Internal Capsule MD (Right)	alcohol_frequency_score	-0.0421363	0.013841	0.00233508	-0.0692659	-0.0150068	0.164162	0.163446	21014	MD outcomes	Posterior Limb of Internal Capsule (Right)	0.00918719
Posterior Limb of Internal Capsule MD (Right)	sum_LS_score	-0.0138057	0.0069253	0.0462185	-0.0273798	-0.000231536	0.163952	0.163235	21014	MD outcomes	Posterior Limb of Internal Capsule (Right)	0.0981632
Posterior Limb of Internal Capsule MD (Left)	regular_physical_activity	-0.00697335	0.0144295	0.628908	-0.0352562	0.0213095	0.115309	0.11455	21014	MD outcomes	Posterior Limb of Internal Capsule (Left)	0.722191
Posterior Limb of Internal Capsule MD (Left)	healthy_diet_binary	0.00436182	0.0120187	0.716669	-0.0191958	0.0279195	0.115305	0.114546	21014	MD outcomes	Posterior Limb of Internal Capsule (Left)	0.788993
Posterior Limb of Internal Capsule MD (Left)	smoking_status_score	-0.0707202	0.0258618	0.0062519	-0.121411	-0.0200291	0.115614	0.114856	21014	MD outcomes	Posterior Limb of Internal Capsule (Left)	0.0205542
Posterior Limb of Internal Capsule MD (Left)	alcohol_frequency_score	-0.0591745	0.0141854	3.0382e-05	-0.086979	-0.0313699	0.116032	0.115274	21014	MD outcomes	Posterior Limb of Internal Capsule (Left)	0.000227865
Posterior Limb of Internal Capsule MD (Left)	sum_LS_score	-0.0203042	0.00709827	0.00423463	-0.0342174	-0.00639107	0.115644	0.114886	21014	MD outcomes	Posterior Limb of Internal Capsule (Left)	0.0147291
Retrolenticular Part of Internal Capsule MD (Right)	regular_physical_activity	0.0153781	0.0150914	0.308217	-0.0142022	0.0449584	0.0902932	0.0895132	21014	MD outcomes	Retrolenticular Part of Internal Capsule (Right)	0.40644
Retrolenticular Part of Internal Capsule MD (Right)	healthy_diet_binary	0.0362089	0.0125679	0.00396728	0.0115749	0.060843	0.0906077	0.0898281	21014	MD outcomes	Retrolenticular Part of Internal Capsule (Right)	0.0142112
Retrolenticular Part of Internal Capsule MD (Right)	smoking_status_score	-0.0343064	0.0270525	0.204761	-0.0873313	0.0187186	0.0903179	0.0895379	21014	MD outcomes	Retrolenticular Part of Internal Capsule (Right)	0.297835
Retrolenticular Part of Internal Capsule MD (Right)	alcohol_frequency_score	-0.0339187	0.0148408	0.0222927	-0.0630078	-0.00482971	0.0904745	0.0896947	21014	MD outcomes	Retrolenticular Part of Internal Capsule (Right)	0.0575296
Retrolenticular Part of Internal Capsule MD (Right)	sum_LS_score	0.00528392	0.00742541	0.47672	-0.00927044	0.0198383	0.0902701	0.0894902	21014	MD outcomes	Retrolenticular Part of Internal Capsule (Right)	0.59902
Retrolenticular Part of Internal Capsule MD (Left)	regular_physical_activity	0.0292542	0.0149917	0.051028	-0.00013074	0.0586391	0.0484499	0.0476341	21014	MD outcomes	Retrolenticular Part of Internal Capsule (Left)	0.105575
Retrolenticular Part of Internal Capsule MD (Left)	healthy_diet_binary	0.0184739	0.0124875	0.139051	-0.00600256	0.0429503	0.0483765	0.0475607	21014	MD outcomes	Retrolenticular Part of Internal Capsule (Left)	0.218119
Retrolenticular Part of Internal Capsule MD (Left)	smoking_status_score	-0.0578232	0.0268736	0.0314347	-0.110498	-0.00514881	0.0484872	0.0476714	21014	MD outcomes	Retrolenticular Part of Internal Capsule (Left)	0.0734094
Retrolenticular Part of Internal Capsule MD (Left)	alcohol_frequency_score	-0.0454654	0.0147422	0.00204479	-0.0743612	-0.0165696	0.0487083	0.0478927	21014	MD outcomes	Retrolenticular Part of Internal Capsule (Left)	0.0083178
Retrolenticular Part of Internal Capsule MD (Left)	sum_LS_score	-0.00220699	0.00737691	0.764809	-0.0166663	0.0122523	0.0482814	0.0474654	21014	MD outcomes	Retrolenticular Part of Internal Capsule (Left)	0.830562
Anterior Corona Radiata MD (Right)	regular_physical_activity	-0.00091262	0.0133854	0.945643	-0.027149	0.0253238	0.190428	0.189733	21014	MD outcomes	Anterior Corona Radiata (Right)	0.950031
Anterior Corona Radiata MD (Right)	healthy_diet_binary	0.0223738	0.011148	0.0447648	0.000522855	0.0442247	0.190583	0.189889	21014	MD outcomes	Anterior Corona Radiata (Right)	0.0967887
Anterior Corona Radiata MD (Right)	smoking_status_score	-0.144877	0.0239738	1.53716e-09	-0.191867	-0.097886	0.191833	0.19114	21014	MD outcomes	Anterior Corona Radiata (Right)	9.22296e-08
Anterior Corona Radiata MD (Right)	alcohol_frequency_score	-0.0670279	0.0131563	3.52228e-07	-0.0928152	-0.0412406	0.191427	0.190734	21014	MD outcomes	Anterior Corona Radiata (Right)	6.50267e-06
Anterior Corona Radiata MD (Right)	sum_LS_score	-0.0201041	0.00658446	0.0022665	-0.0330101	-0.00719804	0.190787	0.190093	21014	MD outcomes	Anterior Corona Radiata (Right)	0.009066
Anterior Corona Radiata MD (Left)	regular_physical_activity	-0.000948822	0.0134498	0.94376	-0.0273115	0.0254139	0.192985	0.192293	21014	MD outcomes	Anterior Corona Radiata (Left)	0.950031
Anterior Corona Radiata MD (Left)	healthy_diet_binary	0.0249054	0.0112014	0.0261986	0.00294974	0.046861	0.193175	0.192483	21014	MD outcomes	Anterior Corona Radiata (Left)	0.0661858
Anterior Corona Radiata MD (Left)	smoking_status_score	-0.136673	0.0240917	1.42141e-08	-0.183894	-0.0894513	0.19422	0.193529	21014	MD outcomes	Anterior Corona Radiata (Left)	4.8734e-07
Anterior Corona Radiata MD (Left)	alcohol_frequency_score	-0.0696017	0.013219	1.41364e-07	-0.095512	-0.0436914	0.194049	0.193358	21014	MD outcomes	Anterior Corona Radiata (Left)	3.39274e-06
Anterior Corona Radiata MD (Left)	sum_LS_score	-0.0192556	0.00661628	0.00361416	-0.032224	-0.0062872	0.193311	0.192619	21014	MD outcomes	Anterior Corona Radiata (Left)	0.0135531
Superior Corona Radiata MD (Right)	regular_physical_activity	-0.0016677	0.0129388	0.897445	-0.0270288	0.0236934	0.203917	0.203234	21014	MD outcomes	Superior Corona Radiata (Right)	0.924407
Superior Corona Radiata MD (Right)	healthy_diet_binary	0.0206495	0.0107762	0.0553505	-0.000472595	0.0417717	0.204055	0.203373	21014	MD outcomes	Superior Corona Radiata (Right)	0.113539
Superior Corona Radiata MD (Right)	smoking_status_score	-0.168179	0.0231651	4.00569e-13	-0.213584	-0.122773	0.20591	0.205229	21014	MD outcomes	Superior Corona Radiata (Right)	9.61365e-11
Superior Corona Radiata MD (Right)	alcohol_frequency_score	-0.0561846	0.0127193	1.00456e-05	-0.0811154	-0.0312538	0.204655	0.203973	21014	MD outcomes	Superior Corona Radiata (Right)	0.000100456
Superior Corona Radiata MD (Right)	sum_LS_score	-0.0199301	0.00636471	0.00174244	-0.0324055	-0.00745482	0.204288	0.203605	21014	MD outcomes	Superior Corona Radiata (Right)	0.00733657
Superior Corona Radiata MD (Left)	regular_physical_activity	-0.00219086	0.0129397	0.865552	-0.0275537	0.0231719	0.20155	0.200865	21014	MD outcomes	Superior Corona Radiata (Left)	0.907129
Superior Corona Radiata MD (Left)	healthy_diet_binary	0.0232696	0.0107766	0.0308411	0.00214655	0.0443926	0.201726	0.201042	21014	MD outcomes	Superior Corona Radiata (Left)	0.0732857
Superior Corona Radiata MD (Left)	smoking_status_score	-0.158952	0.0231698	7.06107e-12	-0.204367	-0.113538	0.203335	0.202652	21014	MD outcomes	Superior Corona Radiata (Left)	8.47328e-10
Superior Corona Radiata MD (Left)	alcohol_frequency_score	-0.064412	0.0127183	4.12908e-07	-0.0893408	-0.0394832	0.202523	0.201839	21014	MD outcomes	Superior Corona Radiata (Left)	7.07843e-06
Superior Corona Radiata MD (Left)	sum_LS_score	-0.0205066	0.00636505	0.00127602	-0.0329826	-0.00803064	0.201943	0.201259	21014	MD outcomes	Superior Corona Radiata (Left)	0.00567121
Posterior Corona Radiata MD (Right)	regular_physical_activity	0.0307285	0.0128496	0.0167928	0.00554237	0.0559147	0.172153	0.171443	21014	MD outcomes	Posterior Corona Radiata (Right)	0.0479794
Posterior Corona Radiata MD (Right)	healthy_diet_binary	0.02142	0.0107032	0.0453764	0.000440876	0.0423991	0.172085	0.171375	21014	MD outcomes	Posterior Corona Radiata (Right)	0.0972351
Posterior Corona Radiata MD (Right)	smoking_status_score	-0.124845	0.0230212	5.92378e-08	-0.169968	-0.0797217	0.173086	0.172377	21014	MD outcomes	Posterior Corona Radiata (Right)	1.77713e-06
Posterior Corona Radiata MD (Right)	alcohol_frequency_score	-0.0458689	0.0126352	0.000283819	-0.0706348	-0.0211029	0.172447	0.171737	21014	MD outcomes	Posterior Corona Radiata (Right)	0.00158411
Posterior Corona Radiata MD (Right)	sum_LS_score	-0.00597218	0.00632301	0.344917	-0.0183658	0.0064214	0.171962	0.171252	21014	MD outcomes	Posterior Corona Radiata (Right)	0.451974
Posterior Corona Radiata MD (Left)	regular_physical_activity	0.0265244	0.012917	0.0400419	0.00120603	0.0518427	0.141602	0.140866	21014	MD outcomes	Posterior Corona Radiata (Left)	0.0915242
Posterior Corona Radiata MD (Left)	healthy_diet_binary	0.0260261	0.0107585	0.0155666	0.0049386	0.0471137	0.141669	0.140933	21014	MD outcomes	Posterior Corona Radiata (Left)	0.0455609
Posterior Corona Radiata MD (Left)	smoking_status_score	-0.120485	0.0231424	1.9454e-07	-0.165846	-0.0751237	0.142537	0.141801	21014	MD outcomes	Posterior Corona Radiata (Left)	4.19915e-06
Posterior Corona Radiata MD (Left)	alcohol_frequency_score	-0.0546234	0.0126994	1.70608e-05	-0.0795152	-0.0297315	0.142185	0.14145	21014	MD outcomes	Posterior Corona Radiata (Left)	0.000149442
Posterior Corona Radiata MD (Left)	sum_LS_score	-0.00724528	0.0063559	0.254329	-0.0197033	0.00521278	0.141483	0.140747	21014	MD outcomes	Posterior Corona Radiata (Left)	0.354878
Posterior Thalamic Radiation MD (Right)	regular_physical_activity	0.0244813	0.0145181	0.0917608	-0.00397532	0.0529379	0.100878	0.100107	21014	MD outcomes	Posterior Thalamic Radiation (Right)	0.168546
Posterior Thalamic Radiation MD (Right)	healthy_diet_binary	0.0327017	0.0120912	0.0068446	0.00900197	0.0564015	0.10107	0.100299	21014	MD outcomes	Posterior Thalamic Radiation (Right)	0.0221987
Posterior Thalamic Radiation MD (Right)	smoking_status_score	-0.0869916	0.02602	0.000829448	-0.137993	-0.0359904	0.101235	0.100464	21014	MD outcomes	Posterior Thalamic Radiation (Right)	0.00382822
Posterior Thalamic Radiation MD (Right)	alcohol_frequency_score	-0.0589083	0.0142736	3.68804e-05	-0.0868856	-0.030931	0.101485	0.100715	21014	MD outcomes	Posterior Thalamic Radiation (Right)	0.000268221
Posterior Thalamic Radiation MD (Right)	sum_LS_score	-0.00395969	0.00714366	0.579384	-0.0179618	0.0100424	0.10077	0.0999986	21014	MD outcomes	Posterior Thalamic Radiation (Right)	0.681332
Posterior Thalamic Radiation MD (Left)	regular_physical_activity	0.0246803	0.0142268	0.082796	-0.00320539	0.052566	0.129256	0.12851	21014	MD outcomes	Posterior Thalamic Radiation (Left)	0.15559
Posterior Thalamic Radiation MD (Left)	healthy_diet_binary	0.0332289	0.0118486	0.00504462	0.0100048	0.056453	0.129458	0.128711	21014	MD outcomes	Posterior Thalamic Radiation (Left)	0.0168154
Posterior Thalamic Radiation MD (Left)	smoking_status_score	-0.0876441	0.0254977	0.000588601	-0.137622	-0.0376667	0.129621	0.128875	21014	MD outcomes	Posterior Thalamic Radiation (Left)	0.00288294
Posterior Thalamic Radiation MD (Left)	alcohol_frequency_score	-0.0527799	0.0139882	0.000161628	-0.0801978	-0.0253619	0.129722	0.128976	21014	MD outcomes	Posterior Thalamic Radiation (Left)	0.000969769
Posterior Thalamic Radiation MD (Left)	sum_LS_score	-0.00224289	0.00700041	0.748673	-0.0159642	0.0114784	0.129136	0.128389	21014	MD outcomes	Posterior Thalamic Radiation (Left)	0.816734
Sagittal Stratum MD (Right)	regular_physical_activity	0.017249	0.0154338	0.263745	-0.0130024	0.0475004	0.0689913	0.0681931	21014	MD outcomes	Sagittal Stratum (Right)	0.361707
Sagittal Stratum MD (Right)	healthy_diet_binary	0.0494798	0.0128511	0.000118348	0.0242907	0.0746689	0.0695928	0.0687951	21014	MD outcomes	Sagittal Stratum (Right)	0.000728295
Sagittal Stratum MD (Right)	smoking_status_score	-0.0377443	0.0276662	0.172495	-0.0919721	0.0164835	0.0690184	0.0682202	21014	MD outcomes	Sagittal Stratum (Right)	0.263687
Sagittal Stratum MD (Right)	alcohol_frequency_score	-0.0559151	0.0151745	0.000229451	-0.0856583	-0.0261719	0.0695376	0.0687399	21014	MD outcomes	Sagittal Stratum (Right)	0.00131115
Sagittal Stratum MD (Right)	sum_LS_score	0.00460332	0.00759392	0.544399	-0.0102814	0.019488	0.0689522	0.0681539	21014	MD outcomes	Sagittal Stratum (Right)	0.666611
Sagittal Stratum MD (Left)	regular_physical_activity	0.0201278	0.0150595	0.181383	-0.00938997	0.0496456	0.107227	0.106462	21014	MD outcomes	Sagittal Stratum (Left)	0.273786
Sagittal Stratum MD (Left)	healthy_diet_binary	0.0423136	0.0125406	0.000741842	0.0177331	0.0668942	0.107635	0.10687	21014	MD outcomes	Sagittal Stratum (Left)	0.00349102
Sagittal Stratum MD (Left)	smoking_status_score	-0.0435252	0.0269951	0.106904	-0.0964378	0.00938737	0.107262	0.106496	21014	MD outcomes	Sagittal Stratum (Left)	0.1858
Sagittal Stratum MD (Left)	alcohol_frequency_score	-0.063686	0.014805	1.70286e-05	-0.0927049	-0.0346671	0.107937	0.107172	21014	MD outcomes	Sagittal Stratum (Left)	0.000149442
Sagittal Stratum MD (Left)	sum_LS_score	0.000419218	0.00740993	0.954884	-0.0141048	0.0149433	0.107151	0.106386	21014	MD outcomes	Sagittal Stratum (Left)	0.954884
External Capsule MD (Right)	regular_physical_activity	0.00226372	0.0133548	0.8654	-0.0239127	0.0284401	0.183546	0.182846	21014	MD outcomes	External Capsule (Right)	0.907129
External Capsule MD (Right)	healthy_diet_binary	0.0239217	0.0111223	0.0315049	0.00212108	0.0457224	0.183724	0.183025	21014	MD outcomes	External Capsule (Right)	0.0734094
External Capsule MD (Right)	smoking_status_score	-0.0549985	0.0239368	0.021591	-0.101916	-0.0080806	0.18375	0.18305	21014	MD outcomes	External Capsule (Right)	0.0569888
External Capsule MD (Right)	alcohol_frequency_score	-0.0592375	0.0131279	6.44681e-06	-0.0849692	-0.0335057	0.184336	0.183636	21014	MD outcomes	External Capsule (Right)	7.36778e-05
External Capsule MD (Right)	sum_LS_score	-0.0100741	0.00657048	0.125232	-0.0229528	0.00280453	0.183636	0.182936	21014	MD outcomes	External Capsule (Right)	0.205861
External Capsule MD (Left)	regular_physical_activity	0.0152425	0.0135652	0.261176	-0.0113463	0.0418313	0.165026	0.16431	21014	MD outcomes	External Capsule (Left)	0.360544
External Capsule MD (Left)	healthy_diet_binary	0.0181823	0.0112985	0.107572	-0.00396356	0.0403282	0.165078	0.164363	21014	MD outcomes	External Capsule (Left)	0.1858
External Capsule MD (Left)	smoking_status_score	-0.0364688	0.0243164	0.133692	-0.0841308	0.0111933	0.165065	0.164349	21014	MD outcomes	External Capsule (Left)	0.215343
External Capsule MD (Left)	alcohol_frequency_score	-0.0692257	0.0133331	2.09958e-07	-0.0953596	-0.0430918	0.166046	0.165331	21014	MD outcomes	External Capsule (Left)	4.19915e-06
External Capsule MD (Left)	sum_LS_score	-0.0100388	0.00667423	0.132568	-0.0231208	0.00304321	0.165065	0.16435	21014	MD outcomes	External Capsule (Left)	0.215343
Cingulum Cingulate Gyrus MD (Right)	regular_physical_activity	-0.013072	0.0156399	0.40327	-0.0437273	0.0175833	0.0890115	0.0882305	21014	MD outcomes	Cingulum Cingulate Gyrus (Right)	0.520349
Cingulum Cingulate Gyrus MD (Right)	healthy_diet_binary	-0.00248101	0.0130271	0.848958	-0.0280151	0.0230531	0.0889828	0.0882017	21014	MD outcomes	Cingulum Cingulate Gyrus (Right)	0.904109
Cingulum Cingulate Gyrus MD (Right)	smoking_status_score	-0.0809349	0.0280309	0.00388903	-0.135878	-0.0259922	0.0893428	0.0885621	21014	MD outcomes	Cingulum Cingulate Gyrus (Right)	0.0142112
Cingulum Cingulate Gyrus MD (Right)	alcohol_frequency_score	-0.0308752	0.0153804	0.0447161	-0.061022	-0.000728395	0.089156	0.0883751	21014	MD outcomes	Cingulum Cingulate Gyrus (Right)	0.0967887
Cingulum Cingulate Gyrus MD (Right)	sum_LS_score	-0.0178551	0.0076943	0.0203199	-0.0329365	-0.00277369	0.0892148	0.0884339	21014	MD outcomes	Cingulum Cingulate Gyrus (Right)	0.0558268
Cingulum Cingulate Gyrus MD (Left)	regular_physical_activity	-0.0113742	0.0157433	0.470009	-0.0422322	0.0194839	0.0788752	0.0780855	21014	MD outcomes	Cingulum Cingulate Gyrus (Left)	0.593695
Cingulum Cingulate Gyrus MD (Left)	healthy_diet_binary	-0.00131304	0.0131132	0.920241	-0.0270159	0.0243898	0.0788528	0.078063	21014	MD outcomes	Cingulum Cingulate Gyrus (Left)	0.93982
Cingulum Cingulate Gyrus MD (Left)	smoking_status_score	-0.0648273	0.0282182	0.0216083	-0.120137	-0.00951741	0.0790838	0.0782943	21014	MD outcomes	Cingulum Cingulate Gyrus (Left)	0.0569888
Cingulum Cingulate Gyrus MD (Left)	alcohol_frequency_score	-0.0172345	0.0154831	0.265671	-0.0475826	0.0131136	0.0789067	0.078117	21014	MD outcomes	Cingulum Cingulate Gyrus (Left)	0.362092
Cingulum Cingulate Gyrus MD (Left)	sum_LS_score	-0.012409	0.00774568	0.109157	-0.0275912	0.00277308	0.0789649	0.0781753	21014	MD outcomes	Cingulum Cingulate Gyrus (Left)	0.1858
Cingulum Hippocampus MD (Right)	regular_physical_activity	0.0148235	0.0157464	0.346514	-0.0160405	0.0456876	0.0306818	0.0298507	21014	MD outcomes	Cingulum Hippocampus (Right)	0.451974
Cingulum Hippocampus MD (Right)	healthy_diet_binary	0.0346804	0.0131137	0.00818481	0.00897662	0.0603842	0.0309637	0.0301329	21014	MD outcomes	Cingulum Hippocampus (Right)	0.0258468
Cingulum Hippocampus MD (Right)	smoking_status_score	-0.00509921	0.0282275	0.856646	-0.0604272	0.0502288	0.0306424	0.0298113	21014	MD outcomes	Cingulum Hippocampus (Right)	0.905706
Cingulum Hippocampus MD (Right)	alcohol_frequency_score	-0.0115556	0.0154865	0.455571	-0.0419103	0.0187991	0.0306666	0.0298355	21014	MD outcomes	Cingulum Hippocampus (Right)	0.578503
Cingulum Hippocampus MD (Right)	sum_LS_score	0.0124138	0.00774725	0.109095	-0.00277144	0.027599	0.0307594	0.0299284	21014	MD outcomes	Cingulum Hippocampus (Right)	0.1858
Cingulum Hippocampus MD (Left)	regular_physical_activity	0.00845251	0.0154723	0.584865	-0.0218743	0.0387793	0.0471604	0.0463434	21014	MD outcomes	Cingulum Hippocampus (Left)	0.681332
Cingulum Hippocampus MD (Left)	healthy_diet_binary	0.0187887	0.0128867	0.144859	-0.00647027	0.0440476	0.0472433	0.0464264	21014	MD outcomes	Cingulum Hippocampus (Left)	0.224297
Cingulum Hippocampus MD (Left)	smoking_status_score	-0.0448367	0.027734	0.105965	-0.0991976	0.00952412	0.0472654	0.0464486	21014	MD outcomes	Cingulum Hippocampus (Left)	0.1858
Cingulum Hippocampus MD (Left)	alcohol_frequency_score	-0.00850066	0.0152168	0.576416	-0.0383267	0.0213254	0.047161	0.0463441	21014	MD outcomes	Cingulum Hippocampus (Left)	0.681332
Cingulum Hippocampus MD (Left)	sum_LS_score	0.00309703	0.00761272	0.684142	-0.0118245	0.0180186	0.0471543	0.0463374	21014	MD outcomes	Cingulum Hippocampus (Left)	0.760158
Fornix Stria Terminalis MD (Right)	regular_physical_activity	0.0055332	0.0128896	0.667725	-0.0197313	0.0307977	0.206221	0.20554	21014	MD outcomes	Fornix Stria Terminalis (Right)	0.748851
Fornix Stria Terminalis MD (Right)	healthy_diet_binary	0.0236215	0.0107349	0.0277861	0.00258033	0.0446627	0.206397	0.205717	21014	MD outcomes	Fornix Stria Terminalis (Right)	0.0679651
Fornix Stria Terminalis MD (Right)	smoking_status_score	-0.0730813	0.0231004	0.00156033	-0.11836	-0.0278027	0.206592	0.205912	21014	MD outcomes	Fornix Stria Terminalis (Right)	0.00668712
Fornix Stria Terminalis MD (Right)	alcohol_frequency_score	-0.0590025	0.0126703	3.23174e-06	-0.0838372	-0.0341678	0.207033	0.206353	21014	MD outcomes	Fornix Stria Terminalis (Right)	4.30898e-05
Fornix Stria Terminalis MD (Right)	sum_LS_score	-0.0106909	0.00634155	0.0918409	-0.0231208	0.00173907	0.206321	0.205641	21014	MD outcomes	Fornix Stria Terminalis (Right)	0.168546
Fornix Stria Terminalis MD (Left)	regular_physical_activity	-0.000838662	0.0123988	0.946073	-0.0251413	0.023464	0.187546	0.18685	21014	MD outcomes	Fornix Stria Terminalis (Left)	0.950031
Fornix Stria Terminalis MD (Left)	healthy_diet_binary	0.00596892	0.0103273	0.563286	-0.0142733	0.0262111	0.187559	0.186863	21014	MD outcomes	Fornix Stria Terminalis (Left)	0.675943
Fornix Stria Terminalis MD (Left)	smoking_status_score	-0.075288	0.0222201	0.000704596	-0.118841	-0.031735	0.18799	0.187294	21014	MD outcomes	Fornix Stria Terminalis (Left)	0.00338206
Fornix Stria Terminalis MD (Left)	alcohol_frequency_score	-0.0551569	0.0121882	6.06015e-06	-0.0790466	-0.0312671	0.188338	0.187642	21014	MD outcomes	Fornix Stria Terminalis (Left)	7.27218e-05
Fornix Stria Terminalis MD (Left)	sum_LS_score	-0.0175969	0.0060993	0.00391723	-0.029552	-0.00564182	0.187868	0.187172	21014	MD outcomes	Fornix Stria Terminalis (Left)	0.0142112
Superior Longitudinal Fasciculus MD (Right)	regular_physical_activity	0.0157845	0.0142212	0.267043	-0.0120901	0.0436591	0.126618	0.125869	21014	MD outcomes	Superior Longitudinal Fasciculus (Right)	0.362092
Superior Longitudinal Fasciculus MD (Right)	healthy_diet_binary	0.0205355	0.0118447	0.0829815	-0.00268107	0.0437521	0.126692	0.125943	21014	MD outcomes	Superior Longitudinal Fasciculus (Right)	0.15559
Superior Longitudinal Fasciculus MD (Right)	smoking_status_score	-0.122258	0.0254797	1.61155e-06	-0.1722	-0.0723158	0.127524	0.126776	21014	MD outcomes	Superior Longitudinal Fasciculus (Right)	2.41732e-05
Superior Longitudinal Fasciculus MD (Right)	alcohol_frequency_score	-0.0401815	0.0139841	0.00406512	-0.0675913	-0.0127717	0.12691	0.126162	21014	MD outcomes	Superior Longitudinal Fasciculus (Right)	0.0143475
Superior Longitudinal Fasciculus MD (Right)	sum_LS_score	-0.00828023	0.00699712	0.236673	-0.0219951	0.00543466	0.126625	0.125876	21014	MD outcomes	Superior Longitudinal Fasciculus (Right)	0.332173
Superior Longitudinal Fasciculus MD (Left)	regular_physical_activity	0.0157936	0.0143654	0.271596	-0.0123636	0.0439508	0.0993339	0.0985617	21014	MD outcomes	Superior Longitudinal Fasciculus (Left)	0.364151
Superior Longitudinal Fasciculus MD (Left)	healthy_diet_binary	0.0269351	0.0119642	0.0243765	0.00348432	0.0503859	0.0994994	0.0987274	21014	MD outcomes	Superior Longitudinal Fasciculus (Left)	0.0622378
Superior Longitudinal Fasciculus MD (Left)	smoking_status_score	-0.110594	0.0257408	1.74349e-05	-0.161047	-0.0601396	0.100073	0.0993017	21014	MD outcomes	Superior Longitudinal Fasciculus (Left)	0.000149442
Superior Longitudinal Fasciculus MD (Left)	alcohol_frequency_score	-0.0556328	0.0141234	8.20667e-05	-0.0833157	-0.0279499	0.0999472	0.0991755	21014	MD outcomes	Superior Longitudinal Fasciculus (Left)	0.000547111
Superior Longitudinal Fasciculus MD (Left)	sum_LS_score	-0.00903335	0.00706801	0.201242	-0.0228872	0.0048205	0.0993521	0.0985799	21014	MD outcomes	Superior Longitudinal Fasciculus (Left)	0.294501
Superior Frontooccipital Fasciculus MD (Right)	regular_physical_activity	-0.0152697	0.0117151	0.192445	-0.0382322	0.00769277	0.234656	0.234	21014	MD outcomes	Superior Frontooccipital Fasciculus (Right)	0.285103
Superior Frontooccipital Fasciculus MD (Right)	healthy_diet_binary	0.0102055	0.00975797	0.295634	-0.00892083	0.0293319	0.234634	0.233978	21014	MD outcomes	Superior Frontooccipital Fasciculus (Right)	0.392001
Superior Frontooccipital Fasciculus MD (Right)	smoking_status_score	-0.133958	0.020981	1.75282e-10	-0.175082	-0.0928338	0.236077	0.235422	21014	MD outcomes	Superior Frontooccipital Fasciculus (Right)	1.40226e-08
Superior Frontooccipital Fasciculus MD (Right)	alcohol_frequency_score	-0.0404162	0.0115188	0.000451194	-0.0629939	-0.0178386	0.235043	0.234387	21014	MD outcomes	Superior Frontooccipital Fasciculus (Right)	0.00230397
Superior Frontooccipital Fasciculus MD (Right)	sum_LS_score	-0.0203428	0.00576261	0.000416243	-0.0316379	-0.00904761	0.235048	0.234392	21014	MD outcomes	Superior Frontooccipital Fasciculus (Right)	0.0021717
Superior Frontooccipital Fasciculus MD (Left)	regular_physical_activity	-0.00529416	0.0121407	0.662793	-0.0290909	0.0185026	0.213931	0.213258	21014	MD outcomes	Superior Frontooccipital Fasciculus (Left)	0.746809
Superior Frontooccipital Fasciculus MD (Left)	healthy_diet_binary	0.0148016	0.0101119	0.143266	-0.00501837	0.0346217	0.214005	0.213331	21014	MD outcomes	Superior Frontooccipital Fasciculus (Left)	0.223272
Superior Frontooccipital Fasciculus MD (Left)	smoking_status_score	-0.0930843	0.021754	1.88612e-05	-0.135724	-0.0504448	0.214609	0.213936	21014	MD outcomes	Superior Frontooccipital Fasciculus (Left)	0.000156093
Superior Frontooccipital Fasciculus MD (Left)	alcohol_frequency_score	-0.0425081	0.0119367	0.00037009	-0.0659049	-0.0191112	0.214399	0.213725	21014	MD outcomes	Superior Frontooccipital Fasciculus (Left)	0.00197381
Superior Frontooccipital Fasciculus MD (Left)	sum_LS_score	-0.0137683	0.00597277	0.021166	-0.0254754	-0.00206124	0.214123	0.213449	21014	MD outcomes	Superior Frontooccipital Fasciculus (Left)	0.0569888
Uncinate Fasciculus MD (Right)	regular_physical_activity	0.0190322	0.0147557	0.197127	-0.00989009	0.0479546	0.0653966	0.0645953	21014	MD outcomes	Uncinate Fasciculus (Right)	0.290248
Uncinate Fasciculus MD (Right)	healthy_diet_binary	0.0269993	0.0122895	0.0280356	0.00291094	0.0510877	0.0655373	0.0647362	21014	MD outcomes	Uncinate Fasciculus (Right)	0.0679651
Uncinate Fasciculus MD (Right)	smoking_status_score	-0.0297084	0.0264513	0.261394	-0.081555	0.0221383	0.0653787	0.0645774	21014	MD outcomes	Uncinate Fasciculus (Right)	0.360544
Uncinate Fasciculus MD (Right)	alcohol_frequency_score	-0.0251797	0.0145116	0.082731	-0.0536236	0.00326423	0.0654565	0.0646553	21014	MD outcomes	Uncinate Fasciculus (Right)	0.15559
Uncinate Fasciculus MD (Right)	sum_LS_score	0.00548854	0.00726033	0.44968	-0.00874226	0.0197193	0.0653479	0.0645466	21014	MD outcomes	Uncinate Fasciculus (Right)	0.574059
Uncinate Fasciculus MD (Left)	regular_physical_activity	0.0255483	0.0157398	0.104569	-0.00530292	0.0563995	0.0497452	0.0489305	21014	MD outcomes	Uncinate Fasciculus (Left)	0.1858
Uncinate Fasciculus MD (Left)	healthy_diet_binary	0.0159615	0.0131105	0.223443	-0.00973605	0.041659	0.049693	0.0488783	21014	MD outcomes	Uncinate Fasciculus (Left)	0.319204
Uncinate Fasciculus MD (Left)	smoking_status_score	-0.00715519	0.0282169	0.799824	-0.0624624	0.048152	0.0496289	0.0488141	21014	MD outcomes	Uncinate Fasciculus (Left)	0.858972
Uncinate Fasciculus MD (Left)	alcohol_frequency_score	-0.0341026	0.0154791	0.0275956	-0.0644429	-0.00376241	0.0498456	0.049031	21014	MD outcomes	Uncinate Fasciculus (Left)	0.0679651
Uncinate Fasciculus MD (Left)	sum_LS_score	0.0026802	0.00774479	0.729297	-0.0125002	0.0178606	0.0496314	0.0488166	21014	MD outcomes	Uncinate Fasciculus (Left)	0.79923
Tapetum MD (Right)	regular_physical_activity	0.037392	0.0144171	0.00950472	0.00913335	0.0656507	0.124497	0.123746	21014	MD outcomes	Tapetum (Right)	0.0292453
Tapetum MD (Right)	healthy_diet_binary	0.0289832	0.0120087	0.0158078	0.00544523	0.0525211	0.12446	0.123709	21014	MD outcomes	Tapetum (Right)	0.0457094
Tapetum MD (Right)	smoking_status_score	-0.0966748	0.0258397	0.000183533	-0.147323	-0.0460271	0.1248	0.12405	21014	MD outcomes	Tapetum (Right)	0.00107434
Tapetum MD (Right)	alcohol_frequency_score	-0.0506988	0.014177	0.000349515	-0.0784869	-0.0229107	0.12475	0.123999	21014	MD outcomes	Tapetum (Right)	0.00190645
Tapetum MD (Right)	sum_LS_score	-0.000806545	0.00709468	0.90949	-0.0147127	0.0130996	0.124217	0.123466	21014	MD outcomes	Tapetum (Right)	0.93281
Tapetum MD (Left)	regular_physical_activity	0.0301891	0.014847	0.0420301	0.00108783	0.0592903	0.0777085	0.0769178	21014	MD outcomes	Tapetum (Left)	0.0942731
Tapetum MD (Left)	healthy_diet_binary	0.0235104	0.0123666	0.0573006	-0.00072916	0.0477499	0.0776856	0.0768949	21014	MD outcomes	Tapetum (Left)	0.115564
Tapetum MD (Left)	smoking_status_score	-0.0627477	0.0266138	0.0183972	-0.114913	-0.0105825	0.077771	0.0769804	21014	MD outcomes	Tapetum (Left)	0.0519449
Tapetum MD (Left)	alcohol_frequency_score	-0.0470603	0.0145997	0.00126882	-0.0756769	-0.0184438	0.0779832	0.0771927	21014	MD outcomes	Tapetum (Left)	0.00567121
Tapetum MD (Left)	sum_LS_score	-0.000993384	0.00730577	0.891844	-0.0153133	0.0133265	0.0775277	0.0767368	21014	MD outcomes	Tapetum (Left)	0.922768

### Sheet: STable12_Int_APOE_TLS_MRI
Outcome	LS	APOE	beta_LS	std_LS	p_value_LS	beta_APOE	std_APOE	p_value_APOE	beta_interaction	std_interaction	CI_lower_interaction	CI_upper_interaction	p_value_interaction	R_squared	Adjusted_R_squared	n	Category	outcome_table	FDR_p_value_interaction_group
Periventricular WMH	sum_LS_score	APOE_e4_dosage	-0.0171506	0.008604	0.0462401	0.0480962	0.0427994	0.261131	-0.00952363	0.0136271	-0.036234	0.0171868	0.484639	0.296217	0.294588	17757	WMH outcomes	Periventricular WMH	0.484639
Periventricular WMH	sum_LS_score	APOE_e2_dosage	-0.0158419	0.00876089	0.0705876	0.00245064	0.0604068	0.96764	-0.0124834	0.0192145	-0.0501461	0.0251793	0.515904	0.291718	0.289791	15113	WMH outcomes	Periventricular WMH	0.515904
Deep WMH	sum_LS_score	APOE_e4_dosage	-0.00917842	0.00956591	0.337324	0.0661055	0.0475843	0.164781	-0.0142041	0.0151506	-0.0439007	0.0154925	0.348498	0.13345	0.131445	17757	WMH outcomes	Deep WMH	0.484639
Deep WMH	sum_LS_score	APOE_e2_dosage	-0.004183	0.00968147	0.665702	0.037996	0.0667542	0.569234	-0.017751	0.0212335	-0.0593712	0.0238692	0.403174	0.13332	0.130962	15113	WMH outcomes	Deep WMH	0.515904
WMH from T1/T2 FLAIR	sum_LS_score	APOE_e4_dosage	-0.0148823	0.00869275	0.086908	0.0562772	0.0432409	0.193111	-0.0108933	0.0137676	-0.0378792	0.0160927	0.428825	0.279322	0.277654	17757	WMH outcomes	WMH from T1/T2 FLAIR	0.484639
WMH from T1/T2 FLAIR	sum_LS_score	APOE_e2_dosage	-0.0128206	0.00883629	0.146826	0.0169037	0.0609266	0.781443	-0.0162069	0.0193798	-0.0541937	0.0217799	0.403012	0.275311	0.273339	15113	WMH outcomes	WMH from T1/T2 FLAIR	0.515904
Entorhinal Volume	sum_LS_score	APOE_e4_dosage	0.00355524	0.00967179	0.713184	-0.006486	0.048111	0.892761	-0.00286029	0.0153183	-0.0328856	0.027165	0.851879	0.14657	0.144595	17757	Volume outcomes	Entorhinal Volume	0.972489
Entorhinal Volume	sum_LS_score	APOE_e2_dosage	0.00450235	0.00976965	0.644912	0.0077765	0.0673622	0.908095	0.00205008	0.0214269	-0.0399492	0.0440494	0.923777	0.148739	0.146423	15113	Volume outcomes	Entorhinal Volume	0.98624
Parahippocampal Volume	sum_LS_score	APOE_e4_dosage	0.00842619	0.00984479	0.392063	0.014193	0.0489716	0.771956	-0.0167152	0.0155923	-0.0472775	0.0138472	0.283727	0.134751	0.132748	17757	Volume outcomes	Parahippocampal Volume	0.972489
Parahippocampal Volume	sum_LS_score	APOE_e2_dosage	0.00820654	0.00999557	0.411649	-0.063723	0.0689199	0.355192	0.0126692	0.0219224	-0.0303013	0.0556397	0.563333	0.138517	0.136173	15113	Volume outcomes	Parahippocampal Volume	0.844999
Amygdala Volume	sum_LS_score	APOE_e4_dosage	0.00156807	0.00800853	0.844769	-0.0184422	0.0398373	0.643414	-0.000627143	0.012684	-0.025489	0.0242347	0.960566	0.44494	0.443655	17757	Volume outcomes	Amygdala Volume	0.972489
Amygdala Volume	sum_LS_score	APOE_e2_dosage	0.000395331	0.008073	0.960944	0.0859901	0.0556637	0.122412	-0.027216	0.0177058	-0.0619215	0.00748946	0.124283	0.439887	0.438363	15113	Volume outcomes	Amygdala Volume	0.29828
Hippocampus Volume	sum_LS_score	APOE_e4_dosage	0.00753171	0.00816172	0.356119	-0.00833726	0.0405994	0.837298	-0.0109402	0.0129266	-0.0362775	0.0143972	0.39738	0.419276	0.417932	17757	Volume outcomes	Hippocampus Volume	0.972489
Hippocampus Volume	sum_LS_score	APOE_e2_dosage	0.00910039	0.00822572	0.2686	0.105968	0.0567167	0.0617293	-0.0372038	0.0180407	-0.0725659	-0.0018418	0.0392046	0.421021	0.419446	15113	Volume outcomes	Hippocampus Volume	0.234511
Entorhinal Volume (Right)	sum_LS_score	APOE_e4_dosage	0.00325113	0.00996876	0.744328	-0.00734048	0.0495882	0.882322	0.000544504	0.0157886	-0.0304027	0.0314917	0.972489	0.106771	0.104704	17757	Volume outcomes	Entorhinal Volume (Right)	0.972489
Entorhinal Volume (Right)	sum_LS_score	APOE_e2_dosage	0.00341068	0.0100341	0.733929	0.0228584	0.0691853	0.741107	0.000379556	0.0220068	-0.0427565	0.0435156	0.98624	0.106841	0.104411	15113	Volume outcomes	Entorhinal Volume (Right)	0.98624
Entorhinal Volume (Left)	sum_LS_score	APOE_e4_dosage	0.00297484	0.00984442	0.762515	-0.00408066	0.0489698	0.93359	-0.00541261	0.0155917	-0.0359738	0.0251486	0.728485	0.117016	0.114973	17757	Volume outcomes	Entorhinal Volume (Left)	0.972489
Entorhinal Volume (Left)	sum_LS_score	APOE_e2_dosage	0.00444238	0.0100289	0.657802	-0.00853831	0.0691497	0.901732	0.00314393	0.0219955	-0.0399699	0.0462577	0.886343	0.11924	0.116844	15113	Volume outcomes	Entorhinal Volume (Left)	0.98624
Parahippocampal Volume (Left)	sum_LS_score	APOE_e4_dosage	0.00544635	0.0101131	0.590209	0.0398775	0.0503064	0.427967	-0.0215846	0.0160172	-0.0529799	0.00981077	0.177809	0.0972852	0.095196	17757	Volume outcomes	Parahippocampal Volume (Left)	0.972489
Parahippocampal Volume (Left)	sum_LS_score	APOE_e2_dosage	0.00452295	0.0102105	0.657794	-0.108269	0.0704021	0.124102	0.0262152	0.0223938	-0.0176794	0.0701099	0.24176	0.10436	0.101924	15113	Volume outcomes	Parahippocampal Volume (Left)	0.414446
Parahippocampal Volume (Right)	sum_LS_score	APOE_e4_dosage	0.00973893	0.00994656	0.327531	-0.0191462	0.0494778	0.698786	-0.00683693	0.0157534	-0.0377152	0.0240414	0.664297	0.115627	0.11358	17757	Volume outcomes	Parahippocampal Volume (Right)	0.972489
Parahippocampal Volume (Right)	sum_LS_score	APOE_e2_dosage	0.0103898	0.0101818	0.307541	0.00401944	0.0702042	0.954344	-0.00622895	0.0223309	-0.0500002	0.0375423	0.780296	0.113414	0.111002	15113	Volume outcomes	Parahippocampal Volume (Right)	0.98624
Amygdala Volume (Left)	sum_LS_score	APOE_e4_dosage	0.00518258	0.00848349	0.541272	-0.024369	0.0422	0.563632	0.00156021	0.0134362	-0.0247761	0.0278965	0.907559	0.382416	0.380986	17757	Volume outcomes	Amygdala Volume (Left)	0.972489
Amygdala Volume (Left)	sum_LS_score	APOE_e2_dosage	0.00333643	0.00856263	0.696801	0.0790491	0.0590398	0.180619	-0.0229122	0.0187797	-0.0597226	0.0138982	0.222464	0.374536	0.372835	15113	Volume outcomes	Amygdala Volume (Left)	0.414446
Amygdala Volume (Right)	sum_LS_score	APOE_e4_dosage	-0.00220179	0.00818177	0.787848	-0.0104553	0.0406991	0.797264	-0.00272922	0.0129584	-0.0281289	0.0226704	0.83319	0.416846	0.415496	17757	Volume outcomes	Amygdala Volume (Right)	0.972489
Amygdala Volume (Right)	sum_LS_score	APOE_e2_dosage	-0.002572	0.00827099	0.75583	0.0831052	0.0570288	0.145069	-0.0283965	0.01814	-0.0639531	0.00716009	0.117508	0.413036	0.411439	15113	Volume outcomes	Amygdala Volume (Right)	0.29828
Hippocampus Volume (Left)	sum_LS_score	APOE_e4_dosage	0.0067385	0.00833536	0.418858	-0.00912157	0.0414631	0.82588	-0.0117764	0.0132016	-0.0376529	0.0141	0.372381	0.395352	0.393952	17757	Volume outcomes	Hippocampus Volume (Left)	0.972489
Hippocampus Volume (Left)	sum_LS_score	APOE_e2_dosage	0.00838129	0.00841297	0.319152	0.105076	0.0580078	0.0700972	-0.0348938	0.0184514	-0.0710608	0.0012732	0.0586277	0.396283	0.39464	15113	Volume outcomes	Hippocampus Volume (Left)	0.234511
Hippocampus Volume (Right)	sum_LS_score	APOE_e4_dosage	0.00775181	0.00840593	0.356446	-0.00700245	0.0418142	0.867005	-0.0093718	0.0133134	-0.0354673	0.0167237	0.48148	0.383819	0.382393	17757	Volume outcomes	Hippocampus Volume (Right)	0.972489
Hippocampus Volume (Right)	sum_LS_score	APOE_e2_dosage	0.0091391	0.00847414	0.280842	0.0993152	0.0584296	0.0892002	-0.0367641	0.0185856	-0.0731941	-0.000334141	0.0479356	0.385572	0.3839	15113	Volume outcomes	Hippocampus Volume (Right)	0.234511
Middle Cerebellar Peduncle FA	sum_LS_score	APOE_e4_dosage	-0.00683507	0.00944079	0.46908	-0.103284	0.0469801	0.0279288	0.0198877	0.0149579	-0.0094313	0.0492066	0.183675	0.096922	0.094883	17757	FA outcomes	Middle Cerebellar Peduncle	0.613857
Middle Cerebellar Peduncle FA	sum_LS_score	APOE_e2_dosage	-0.00588826	0.00953259	0.536784	-0.0142155	0.0657595	0.828855	0.0133583	0.0209179	-0.0276433	0.0543599	0.523088	0.10232	0.0999376	15113	FA outcomes	Middle Cerebellar Peduncle	0.92946
Pontine Crossing Tract FA	sum_LS_score	APOE_e4_dosage	-0.0136304	0.0103847	0.189353	0.00897732	0.0516771	0.862088	-0.0077112	0.0164534	-0.0399615	0.0245391	0.639312	0.0403309	0.0381641	17757	FA outcomes	Pontine Crossing Tract	0.922675
Pontine Crossing Tract FA	sum_LS_score	APOE_e2_dosage	-0.0123008	0.0104523	0.239275	0.0920835	0.0721041	0.20159	-0.0275626	0.0229361	-0.0725202	0.0173949	0.229493	0.0438456	0.041308	15113	FA outcomes	Pontine Crossing Tract	0.92946
Genu of Corpus Callosum FA	sum_LS_score	APOE_e4_dosage	0.0390944	0.00914895	1.93778e-05	-0.0199424	0.0455277	0.661372	-0.000234387	0.0144955	-0.028647	0.0281782	0.987099	0.13126	0.129298	17757	FA outcomes	Genu of Corpus Callosum	0.987099
Genu of Corpus Callosum FA	sum_LS_score	APOE_e2_dosage	0.0401257	0.00931579	1.66317e-05	0.0784878	0.0642639	0.221978	-0.0249903	0.0204421	-0.0650594	0.0150788	0.221541	0.134785	0.132489	15113	FA outcomes	Genu of Corpus Callosum	0.92946
Body of Corpus Callosum FA	sum_LS_score	APOE_e4_dosage	0.0279397	0.00943575	0.00306999	-0.0370658	0.0469549	0.429894	0.00357576	0.0149499	-0.0257275	0.0328791	0.810967	0.0808205	0.0787451	17757	FA outcomes	Body of Corpus Callosum	0.948847
Body of Corpus Callosum FA	sum_LS_score	APOE_e2_dosage	0.0289718	0.00955651	0.00243648	0.0950536	0.0659245	0.149364	-0.0275915	0.0209704	-0.068696	0.013513	0.188283	0.0839009	0.0814696	15113	FA outcomes	Body of Corpus Callosum	0.92946
Splenium of Corpus Callosum FA	sum_LS_score	APOE_e4_dosage	-0.00326374	0.00961335	0.734237	-0.0766362	0.0478387	0.10918	0.0183542	0.0152313	-0.0115006	0.0482091	0.228206	0.0106593	0.00842553	17757	FA outcomes	Splenium of Corpus Callosum	0.613857
Splenium of Corpus Callosum FA	sum_LS_score	APOE_e2_dosage	0.000731438	0.00969328	0.939851	-0.030372	0.0668679	0.649685	0.00828878	0.0212705	-0.033404	0.0499815	0.696775	0.0129119	0.0102923	15113	FA outcomes	Splenium of Corpus Callosum	0.92946
Fornix FA	sum_LS_score	APOE_e4_dosage	0.0145027	0.00854961	0.0898478	-0.0249945	0.0425453	0.556889	0.00256167	0.0135459	-0.0239897	0.029113	0.850009	0.302579	0.301005	17757	FA outcomes	Fornix	0.948847
Fornix FA	sum_LS_score	APOE_e2_dosage	0.01503	0.00860969	0.0808816	0.050883	0.0593929	0.391615	-0.0075249	0.0188927	-0.0445569	0.0295071	0.690417	0.299362	0.297503	15113	FA outcomes	Fornix	0.92946
Middle Cerebellar Peduncle MD	sum_LS_score	APOE_e4_dosage	0.00208471	0.00977212	0.83107	-0.0394095	0.0486288	0.417713	0.0199035	0.0154829	-0.0104444	0.0502514	0.198627	0.0583473	0.0562212	17757	MD outcomes	Middle Cerebellar Peduncle	0.794507
Middle Cerebellar Peduncle MD	sum_LS_score	APOE_e2_dosage	0.00196278	0.00986053	0.842223	-0.0667405	0.0680217	0.326527	0.0101095	0.0216375	-0.0323026	0.0525216	0.640348	0.0579921	0.0554921	15113	MD outcomes	Middle Cerebellar Peduncle	0.969914
Pontine Crossing Tract MD	sum_LS_score	APOE_e4_dosage	0.015138	0.00997598	0.129174	-0.0530394	0.0496433	0.28535	0.0230604	0.0158059	-0.0079206	0.0540414	0.144588	0.0392411	0.0370719	17757	MD outcomes	Pontine Crossing Tract	0.794507
Pontine Crossing Tract MD	sum_LS_score	APOE_e2_dosage	0.0148347	0.0100531	0.140065	-0.0581574	0.0693503	0.401705	0.0097752	0.0220601	-0.0334653	0.0530157	0.657688	0.0384956	0.0359438	15113	MD outcomes	Pontine Crossing Tract	0.969914
Genu of Corpus Callosum MD	sum_LS_score	APOE_e4_dosage	-0.0278389	0.00890378	0.00177105	0.0331268	0.0443077	0.45468	-0.000532136	0.0141071	-0.0281834	0.0271191	0.96991	0.196058	0.194243	17757	MD outcomes	Genu of Corpus Callosum	0.96991
Genu of Corpus Callosum MD	sum_LS_score	APOE_e2_dosage	-0.0291624	0.00910296	0.00135995	-0.0462979	0.0627957	0.460964	0.012809	0.0199751	-0.0263447	0.0519627	0.521371	0.193436	0.191295	15113	MD outcomes	Genu of Corpus Callosum	0.969914
Body of Corpus Callosum MD	sum_LS_score	APOE_e4_dosage	-0.0186447	0.00912712	0.0410889	0.0648263	0.0454191	0.153514	-0.0114825	0.0144609	-0.0398273	0.0168624	0.427187	0.15336	0.151449	17757	MD outcomes	Body of Corpus Callosum	0.887054
Body of Corpus Callosum MD	sum_LS_score	APOE_e2_dosage	-0.0193204	0.00926235	0.0370038	-0.0655493	0.0638953	0.304962	0.0147895	0.0203249	-0.0250497	0.0546288	0.466835	0.153934	0.151688	15113	MD outcomes	Body of Corpus Callosum	0.969914
Splenium of Corpus Callosum MD	sum_LS_score	APOE_e4_dosage	-0.00211867	0.00895848	0.813048	0.0668339	0.0445799	0.133841	-0.0113313	0.0141937	-0.0391524	0.0164898	0.42469	0.119371	0.117382	17757	MD outcomes	Splenium of Corpus Callosum	0.887054
Splenium of Corpus Callosum MD	sum_LS_score	APOE_e2_dosage	-0.00344333	0.00906219	0.703975	0.012262	0.0625145	0.844498	-0.00547404	0.0198857	-0.0444524	0.0335043	0.783108	0.11596	0.113614	15113	MD outcomes	Splenium of Corpus Callosum	0.969914
Fornix MD	sum_LS_score	APOE_e4_dosage	-0.010193	0.00844928	0.227688	0.0335262	0.042046	0.425248	-0.00591439	0.013387	-0.0321542	0.0203254	0.658638	0.289512	0.287908	17757	MD outcomes	Fornix	0.887054
Fornix MD	sum_LS_score	APOE_e2_dosage	-0.0097846	0.00851935	0.250775	-0.0483345	0.0587698	0.410841	0.00601076	0.0186945	-0.0306327	0.0426542	0.747816	0.283277	0.281375	15113	MD outcomes	Fornix	0.969914
Corticospinal Tract FA (Right)	sum_LS_score	APOE_e4_dosage	-0.0204313	0.00987382	0.0385384	-0.0702777	0.0491349	0.152649	0.0185391	0.015644	-0.0121246	0.0492029	0.236009	0.107682	0.105668	17757	FA outcomes	Corticospinal Tract (Right)	0.613857
Corticospinal Tract FA (Right)	sum_LS_score	APOE_e2_dosage	-0.0224861	0.00998196	0.0242942	-0.0681541	0.0688594	0.322309	0.0286379	0.021904	-0.0142966	0.0715724	0.191087	0.106202	0.10383	15113	FA outcomes	Corticospinal Tract (Right)	0.92946
Corticospinal Tract FA (Left)	sum_LS_score	APOE_e4_dosage	-0.0291869	0.00996147	0.00339419	-0.0872681	0.0495711	0.0783464	0.022736	0.0157829	-0.00819997	0.0536719	0.14973	0.0748525	0.0727637	17757	FA outcomes	Corticospinal Tract (Left)	0.613857
Corticospinal Tract FA (Left)	sum_LS_score	APOE_e2_dosage	-0.0277973	0.010022	0.00555007	-0.108624	0.0691353	0.116162	0.0361689	0.0219917	-0.00693756	0.0792754	0.100061	0.0769405	0.0744908	15113	FA outcomes	Corticospinal Tract (Left)	0.92946
Medial Lemniscus FA (Right)	sum_LS_score	APOE_e4_dosage	-0.0132924	0.0092409	0.150329	0.00994612	0.0459853	0.828765	-0.000599603	0.0146412	-0.0292978	0.0280986	0.967334	0.114421	0.112421	17757	FA outcomes	Medial Lemniscus (Right)	0.987099
Medial Lemniscus FA (Right)	sum_LS_score	APOE_e2_dosage	-0.0153105	0.00938984	0.103007	-0.0383999	0.0647747	0.553309	0.0171044	0.0206046	-0.0232832	0.057492	0.406482	0.109929	0.107566	15113	FA outcomes	Medial Lemniscus (Right)	0.92946
Medial Lemniscus FA (Left)	sum_LS_score	APOE_e4_dosage	-0.0137439	0.00938635	0.143145	0.032551	0.0467091	0.485883	-0.0101365	0.0148716	-0.0392864	0.0190134	0.4955	0.0960627	0.0940218	17757	FA outcomes	Medial Lemniscus (Left)	0.91477
Medial Lemniscus FA (Left)	sum_LS_score	APOE_e2_dosage	-0.0150215	0.00955168	0.115819	-0.0274243	0.0658912	0.677265	0.0171465	0.0209598	-0.0239372	0.0582303	0.413331	0.0925336	0.0901253	15113	FA outcomes	Medial Lemniscus (Left)	0.92946
Inferior Cerebellar Peduncle FA (Right)	sum_LS_score	APOE_e4_dosage	0.00559154	0.00907086	0.537619	-0.0202973	0.0451392	0.65296	0.00899342	0.0143718	-0.0191767	0.0371635	0.531475	0.073314	0.0712217	17757	FA outcomes	Inferior Cerebellar Peduncle (Right)	0.922675
Inferior Cerebellar Peduncle FA (Right)	sum_LS_score	APOE_e2_dosage	0.00356326	0.00919672	0.698429	-0.0299731	0.0634425	0.636616	0.0191254	0.0201809	-0.0204316	0.0586823	0.343298	0.0763692	0.0739179	15113	FA outcomes	Inferior Cerebellar Peduncle (Right)	0.92946
Inferior Cerebellar Peduncle FA (Left)	sum_LS_score	APOE_e4_dosage	0.00712557	0.00920241	0.438754	-0.0105539	0.0457938	0.817732	0.00627862	0.0145802	-0.0223	0.0348573	0.666745	0.0684633	0.06636	17757	FA outcomes	Inferior Cerebellar Peduncle (Left)	0.922675
Inferior Cerebellar Peduncle FA (Left)	sum_LS_score	APOE_e2_dosage	0.00642562	0.00931689	0.490409	0.01078	0.0642715	0.8668	0.00644039	0.0204446	-0.0336334	0.0465142	0.752753	0.071293	0.0688282	15113	FA outcomes	Inferior Cerebellar Peduncle (Left)	0.92946
Superior Cerebellar Peduncle FA (Left)	sum_LS_score	APOE_e4_dosage	0.00656869	0.00929339	0.479692	-0.00316311	0.0462466	0.945471	-0.00196196	0.0147244	-0.0308232	0.0268992	0.894	0.0753943	0.0733067	17757	FA outcomes	Superior Cerebellar Peduncle (Left)	0.9536
Superior Cerebellar Peduncle FA (Left)	sum_LS_score	APOE_e2_dosage	0.00969399	0.00942411	0.303667	0.0130654	0.0650112	0.840724	-0.00437004	0.0206799	-0.0449051	0.036165	0.832641	0.0780641	0.0756174	15113	FA outcomes	Superior Cerebellar Peduncle (Left)	0.92946
Superior Cerebellar Peduncle FA (Right)	sum_LS_score	APOE_e4_dosage	0.00599574	0.00941696	0.524331	0.000664389	0.0468614	0.988688	-0.000781927	0.0149201	-0.0300269	0.028463	0.958205	0.0743558	0.0722658	17757	FA outcomes	Superior Cerebellar Peduncle (Right)	0.987099
Superior Cerebellar Peduncle FA (Right)	sum_LS_score	APOE_e2_dosage	0.00977488	0.00951726	0.304405	-0.000838807	0.0656537	0.989806	0.000495763	0.0208843	-0.0404399	0.0414314	0.981061	0.0773156	0.0748668	15113	FA outcomes	Superior Cerebellar Peduncle (Right)	0.981061
Cerebral Peduncle FA (Right)	sum_LS_score	APOE_e4_dosage	-0.00233476	0.00968942	0.809589	-0.0787132	0.0482173	0.102598	0.0185378	0.0153518	-0.0115533	0.0486289	0.227244	0.0920925	0.0900426	17757	FA outcomes	Cerebral Peduncle (Right)	0.613857
Cerebral Peduncle FA (Right)	sum_LS_score	APOE_e2_dosage	-0.000246411	0.00981919	0.97998	-0.0209857	0.0677366	0.756708	0.0109994	0.0215468	-0.031235	0.0532337	0.609718	0.0944834	0.0920802	15113	FA outcomes	Cerebral Peduncle (Right)	0.92946
Cerebral Peduncle FA (Left)	sum_LS_score	APOE_e4_dosage	0.00502086	0.00935545	0.591497	-0.0566127	0.0465554	0.22399	0.013133	0.0148227	-0.015921	0.0421869	0.375627	0.116404	0.114409	17757	FA outcomes	Cerebral Peduncle (Left)	0.790788
Cerebral Peduncle FA (Left)	sum_LS_score	APOE_e2_dosage	0.00848074	0.00955893	0.374982	-0.0167215	0.0659412	0.799822	0.00807413	0.0209757	-0.0330408	0.049189	0.700296	0.117821	0.11548	15113	FA outcomes	Cerebral Peduncle (Left)	0.92946
Anterior Limb of Internal Capsule FA (Right)	sum_LS_score	APOE_e4_dosage	0.0217697	0.00959299	0.02326	-0.0462733	0.0477374	0.332394	0.0072393	0.015199	-0.0225523	0.0370309	0.633867	0.0704313	0.0683325	17757	FA outcomes	Anterior Limb of Internal Capsule (Right)	0.922675
Anterior Limb of Internal Capsule FA (Right)	sum_LS_score	APOE_e2_dosage	0.0243445	0.00977165	0.012737	0.0485563	0.0674086	0.471334	-0.0153093	0.0214425	-0.0573392	0.0267205	0.475255	0.074721	0.0722653	15113	FA outcomes	Anterior Limb of Internal Capsule (Right)	0.92946
Anterior Limb of Internal Capsule FA (Left)	sum_LS_score	APOE_e4_dosage	0.0217164	0.00945529	0.0216449	-0.0456831	0.0470522	0.33161	0.00658304	0.0149809	-0.0227809	0.035947	0.660355	0.0868635	0.0848018	17757	FA outcomes	Anterior Limb of Internal Capsule (Left)	0.922675
Anterior Limb of Internal Capsule FA (Left)	sum_LS_score	APOE_e2_dosage	0.0234301	0.00965525	0.0152498	0.0950881	0.0666056	0.15342	-0.0300634	0.0211871	-0.0715926	0.0114658	0.155934	0.0898055	0.0873899	15113	FA outcomes	Anterior Limb of Internal Capsule (Left)	0.92946
Posterior Limb of Internal Capsule FA (Right)	sum_LS_score	APOE_e4_dosage	-0.00989532	0.0100439	0.324535	-0.0934985	0.0499811	0.0614065	0.0269026	0.0159134	-0.00428923	0.0580945	0.0909379	0.049295	0.0471484	17757	FA outcomes	Posterior Limb of Internal Capsule (Right)	0.545628
Posterior Limb of Internal Capsule FA (Right)	sum_LS_score	APOE_e2_dosage	-0.00585194	0.0102058	0.566388	-0.0678705	0.0704036	0.335051	0.0116239	0.0223952	-0.0322734	0.0555211	0.603745	0.0521584	0.0496429	15113	FA outcomes	Posterior Limb of Internal Capsule (Right)	0.92946
Posterior Limb of Internal Capsule FA (Left)	sum_LS_score	APOE_e4_dosage	-0.00306037	0.010026	0.760184	-0.043727	0.0498922	0.380808	0.0140568	0.0158851	-0.0170795	0.0451931	0.376219	0.0504644	0.0483205	17757	FA outcomes	Posterior Limb of Internal Capsule (Left)	0.790788
Posterior Limb of Internal Capsule FA (Left)	sum_LS_score	APOE_e2_dosage	0.000949975	0.0102043	0.925829	-0.0213091	0.0703929	0.76211	0.00177281	0.0223918	-0.0421178	0.0456634	0.936897	0.0516814	0.0491646	15113	FA outcomes	Posterior Limb of Internal Capsule (Left)	0.956831
Retrolenticular Part of Internal Capsule FA (Right)	sum_LS_score	APOE_e4_dosage	-0.00254392	0.0101157	0.801444	-0.0899517	0.0503387	0.0739659	0.0216242	0.0160273	-0.00979076	0.0530393	0.177285	0.0349145	0.0327355	17757	FA outcomes	Retrolenticular Part of Internal Capsule (Right)	0.613857
Retrolenticular Part of Internal Capsule FA (Right)	sum_LS_score	APOE_e2_dosage	0.000675154	0.0102385	0.947424	0.00327454	0.0706292	0.963022	0.00618656	0.0224669	-0.0378514	0.0502245	0.783041	0.0399681	0.0374203	15113	FA outcomes	Retrolenticular Part of Internal Capsule (Right)	0.92946
Retrolenticular Part of Internal Capsule FA (Left)	sum_LS_score	APOE_e4_dosage	0.00119465	0.0100908	0.905759	-0.100527	0.0502145	0.0453057	0.0279005	0.0159877	-0.00343703	0.059238	0.0809816	0.0359566	0.03378	17757	FA outcomes	Retrolenticular Part of Internal Capsule (Left)	0.545628
Retrolenticular Part of Internal Capsule FA (Left)	sum_LS_score	APOE_e2_dosage	0.00480979	0.0101662	0.636136	-0.0322227	0.07013	0.645903	0.0144341	0.0223082	-0.0292926	0.0581608	0.517621	0.0394203	0.036871	15113	FA outcomes	Retrolenticular Part of Internal Capsule (Left)	0.92946
Anterior Corona Radiata FA (Right)	sum_LS_score	APOE_e4_dosage	0.0193876	0.00931953	0.0375103	-0.043394	0.0463766	0.349447	0.00547871	0.0147658	-0.0234636	0.0344211	0.710611	0.144629	0.142697	17757	FA outcomes	Anterior Corona Radiata (Right)	0.947481
Anterior Corona Radiata FA (Right)	sum_LS_score	APOE_e2_dosage	0.0208857	0.00952072	0.0282714	0.0607624	0.0656776	0.354896	-0.0123363	0.0208918	-0.0532869	0.0286142	0.554874	0.145985	0.143718	15113	FA outcomes	Anterior Corona Radiata (Right)	0.92946
Anterior Corona Radiata FA (Left)	sum_LS_score	APOE_e4_dosage	0.0216265	0.00907587	0.0171892	-0.0201858	0.0451641	0.654922	0.00194488	0.0143797	-0.0262408	0.0301306	0.892414	0.190792	0.188965	17757	FA outcomes	Anterior Corona Radiata (Left)	0.9536
Anterior Corona Radiata FA (Left)	sum_LS_score	APOE_e2_dosage	0.0219398	0.00926749	0.0179266	0.0809183	0.0639307	0.205633	-0.0179391	0.0203362	-0.0578004	0.0219223	0.377723	0.191403	0.189257	15113	FA outcomes	Anterior Corona Radiata (Left)	0.92946
Superior Corona Radiata FA (Right)	sum_LS_score	APOE_e4_dosage	-0.0015253	0.0100062	0.878845	-0.105745	0.0497937	0.0337122	0.036378	0.0158537	0.00530307	0.0674529	0.0217678	0.0598347	0.057712	17757	FA outcomes	Superior Corona Radiata (Right)	0.545628
Superior Corona Radiata FA (Right)	sum_LS_score	APOE_e2_dosage	0.00069037	0.0101644	0.94585	0.062984	0.0701176	0.36906	-0.016648	0.0223042	-0.0603669	0.0270709	0.455434	0.0624797	0.0599916	15113	FA outcomes	Superior Corona Radiata (Right)	0.92946
Superior Corona Radiata FA (Left)	sum_LS_score	APOE_e4_dosage	0.0140077	0.00996183	0.159701	-0.0347157	0.0495729	0.483751	0.013888	0.0157834	-0.017049	0.0448251	0.378919	0.0682759	0.0661722	17757	FA outcomes	Superior Corona Radiata (Left)	0.790788
Superior Corona Radiata FA (Left)	sum_LS_score	APOE_e2_dosage	0.0153328	0.0101282	0.130078	0.090691	0.069868	0.194296	-0.028675	0.0222248	-0.0722383	0.0148884	0.196993	0.073565	0.0711064	15113	FA outcomes	Superior Corona Radiata (Left)	0.92946
Posterior Corona Radiata FA (Right)	sum_LS_score	APOE_e4_dosage	-0.0143133	0.0100123	0.152856	-0.100386	0.0498239	0.0439391	0.0277111	0.0158633	-0.00338256	0.0588048	0.0806778	0.0166599	0.0144397	17757	FA outcomes	Posterior Corona Radiata (Right)	0.545628
Posterior Corona Radiata FA (Right)	sum_LS_score	APOE_e2_dosage	-0.0137035	0.0101018	0.174948	-0.0212641	0.0696863	0.760264	0.00522133	0.022167	-0.0382287	0.0486714	0.813789	0.0178887	0.0152823	15113	FA outcomes	Posterior Corona Radiata (Right)	0.92946
Posterior Corona Radiata FA (Left)	sum_LS_score	APOE_e4_dosage	-0.0103509	0.00984263	0.292982	-0.0904559	0.0489797	0.0647925	0.0272926	0.0155946	-0.00327432	0.0578595	0.0801128	0.0336709	0.0314891	17757	FA outcomes	Posterior Corona Radiata (Left)	0.545628
Posterior Corona Radiata FA (Left)	sum_LS_score	APOE_e2_dosage	-0.0105633	0.00995627	0.288723	-0.0358615	0.0686822	0.601583	0.0146896	0.0218476	-0.0281343	0.0575135	0.50136	0.0343414	0.0317786	15113	FA outcomes	Posterior Corona Radiata (Left)	0.92946
Posterior Thalamic Radiation FA (Right)	sum_LS_score	APOE_e4_dosage	0.00389379	0.00919132	0.671835	-0.132107	0.0457386	0.00387794	0.0269776	0.0145626	-0.00156659	0.0555218	0.0639676	0.133022	0.131065	17757	FA outcomes	Posterior Thalamic Radiation (Right)	0.545628
Posterior Thalamic Radiation FA (Right)	sum_LS_score	APOE_e2_dosage	0.00337416	0.00930862	0.717001	0.0132414	0.0642144	0.836632	0.00172891	0.0204264	-0.0383093	0.0417672	0.932548	0.130913	0.128606	15113	FA outcomes	Posterior Thalamic Radiation (Right)	0.956831
Posterior Thalamic Radiation FA (Left)	sum_LS_score	APOE_e4_dosage	0.00147602	0.00921929	0.872803	-0.0957247	0.0458778	0.0369462	0.0201649	0.014607	-0.00846618	0.048796	0.16745	0.123301	0.121322	17757	FA outcomes	Posterior Thalamic Radiation (Left)	0.613857
Posterior Thalamic Radiation FA (Left)	sum_LS_score	APOE_e2_dosage	0.000887429	0.00930595	0.924029	-0.0110748	0.064196	0.863034	0.00994024	0.0204206	-0.0300865	0.049967	0.626424	0.122718	0.12039	15113	FA outcomes	Posterior Thalamic Radiation (Left)	0.92946
Sagittal Stratum FA (Right)	sum_LS_score	APOE_e4_dosage	0.0011588	0.00988291	0.906661	-0.136314	0.0491802	0.00558169	0.0317015	0.0156584	0.00100952	0.0623935	0.0429266	0.059508	0.0573845	17757	FA outcomes	Sagittal Stratum (Right)	0.545628
Sagittal Stratum FA (Right)	sum_LS_score	APOE_e2_dosage	0.0021506	0.0100564	0.830664	0.0830482	0.0693729	0.231275	-0.0195661	0.0220673	-0.0628207	0.0236886	0.37528	0.056544	0.0540401	15113	FA outcomes	Sagittal Stratum (Right)	0.92946
Sagittal Stratum FA (Left)	sum_LS_score	APOE_e4_dosage	0.00431511	0.00995099	0.664558	-0.116131	0.0495189	0.0190283	0.0289184	0.0157663	-0.00198496	0.0598218	0.0666413	0.0539931	0.0518571	17757	FA outcomes	Sagittal Stratum (Left)	0.545628
Sagittal Stratum FA (Left)	sum_LS_score	APOE_e2_dosage	0.00398348	0.0101012	0.693322	0.0521489	0.0696817	0.454238	-0.0177621	0.0221655	-0.0612092	0.0256851	0.42295	0.0527986	0.0502848	15113	FA outcomes	Sagittal Stratum (Left)	0.92946
External Capsule FA (Right)	sum_LS_score	APOE_e4_dosage	0.0100811	0.00931512	0.279165	-0.0283073	0.0463547	0.541428	0.00345548	0.0147588	-0.0254732	0.0323841	0.814887	0.129853	0.127888	17757	FA outcomes	External Capsule (Right)	0.948847
External Capsule FA (Right)	sum_LS_score	APOE_e2_dosage	0.0107891	0.00944757	0.253472	-0.0217245	0.065173	0.738886	0.0060572	0.0207313	-0.0345787	0.0466931	0.770156	0.132949	0.130647	15113	FA outcomes	External Capsule (Right)	0.92946
External Capsule FA (Left)	sum_LS_score	APOE_e4_dosage	0.0179343	0.00949801	0.0590129	0.0128878	0.0472648	0.785108	-0.00761168	0.0150486	-0.0371083	0.021885	0.612998	0.104672	0.10265	17757	FA outcomes	External Capsule (Left)	0.922675
External Capsule FA (Left)	sum_LS_score	APOE_e2_dosage	0.0193786	0.00963582	0.0443331	0.0597689	0.0664716	0.36858	-0.0193677	0.0211444	-0.0608134	0.0220779	0.359696	0.108043	0.105676	15113	FA outcomes	External Capsule (Left)	0.92946
Cingulum Cingulate Gyrus FA (Right)	sum_LS_score	APOE_e4_dosage	0.0171662	0.009871	0.0820429	-0.063955	0.0491209	0.192936	0.018508	0.0156395	-0.012147	0.049163	0.236661	0.076399	0.0743137	17757	FA outcomes	Cingulum Cingulate Gyrus (Right)	0.613857
Cingulum Cingulate Gyrus FA (Right)	sum_LS_score	APOE_e2_dosage	0.0184721	0.0100571	0.0662711	0.0272613	0.0693777	0.694369	-0.00277068	0.0220689	-0.0460283	0.0404869	0.900092	0.0769984	0.0745489	15113	FA outcomes	Cingulum Cingulate Gyrus (Right)	0.956831
Cingulum Cingulate Gyrus FA (Left)	sum_LS_score	APOE_e4_dosage	0.0157467	0.009778	0.107325	-0.0752172	0.0486581	0.122163	0.0180886	0.0154922	-0.0122776	0.0484548	0.242985	0.0908206	0.0887678	17757	FA outcomes	Cingulum Cingulate Gyrus (Left)	0.613857
Cingulum Cingulate Gyrus FA (Left)	sum_LS_score	APOE_e2_dosage	0.0164449	0.00990665	0.0969383	0.0256929	0.0683399	0.706954	-0.00534435	0.0217387	-0.0479549	0.0372662	0.805806	0.0910548	0.0886426	15113	FA outcomes	Cingulum Cingulate Gyrus (Left)	0.92946
Cingulum Hippocampus FA (Right)	sum_LS_score	APOE_e4_dosage	0.00205051	0.0102624	0.841633	-0.0330535	0.0510687	0.517487	-0.00699302	0.0162597	-0.0388636	0.0248775	0.66714	0.054434	0.0522991	17757	FA outcomes	Cingulum Hippocampus (Right)	0.922675
Cingulum Hippocampus FA (Right)	sum_LS_score	APOE_e2_dosage	0.00426406	0.0103574	0.680569	-0.0555595	0.071449	0.436811	0.0188779	0.0227277	-0.0256712	0.063427	0.406207	0.060088	0.0575935	15113	FA outcomes	Cingulum Hippocampus (Right)	0.92946
Cingulum Hippocampus FA (Left)	sum_LS_score	APOE_e4_dosage	0.00499883	0.0102331	0.625206	-0.0357627	0.050923	0.482508	-0.00684748	0.0162133	-0.0386271	0.0249322	0.672784	0.059534	0.0574106	17757	FA outcomes	Cingulum Hippocampus (Left)	0.922675
Cingulum Hippocampus FA (Left)	sum_LS_score	APOE_e2_dosage	0.00676914	0.0103192	0.511849	-0.0529719	0.0711855	0.456805	0.017288	0.0226439	-0.0270968	0.0616728	0.445193	0.058396	0.055897	15113	FA outcomes	Cingulum Hippocampus (Left)	0.92946
Fornix Cresstria Terminalis FA (Right)	sum_LS_score	APOE_e4_dosage	0.0243808	0.00869986	0.00507739	-0.0577815	0.043293	0.182004	0.00412436	0.013784	-0.0228936	0.0311423	0.76478	0.261072	0.259403	17757	FA outcomes	Fornix Cresstria Terminalis (Right)	0.948847
Fornix Cresstria Terminalis FA (Right)	sum_LS_score	APOE_e2_dosage	0.0268634	0.00879537	0.00226007	0.112957	0.0606738	0.0626636	-0.0305467	0.0193002	-0.0683773	0.007284	0.113507	0.25888	0.256913	15113	FA outcomes	Fornix Cresstria Terminalis (Right)	0.92946
Fornix Cresstria Terminalis FA (Left)	sum_LS_score	APOE_e4_dosage	0.0283707	0.00864638	0.00103557	-0.0376477	0.0430268	0.381595	0.00268158	0.0136992	-0.0241703	0.0295334	0.844811	0.267167	0.265513	17757	FA outcomes	Fornix Cresstria Terminalis (Left)	0.948847
Fornix Cresstria Terminalis FA (Left)	sum_LS_score	APOE_e2_dosage	0.0287443	0.00875751	0.00103221	0.0929647	0.0604127	0.123867	-0.0275073	0.0192171	-0.0651751	0.0101606	0.152337	0.264423	0.262471	15113	FA outcomes	Fornix Cresstria Terminalis (Left)	0.92946
Superior Longitudinal Fasciculus FA (Right)	sum_LS_score	APOE_e4_dosage	0.00273386	0.00995022	0.783508	-0.0329991	0.0495151	0.505136	0.00861106	0.015765	-0.0222899	0.0395121	0.584926	0.0394003	0.0372315	17757	FA outcomes	Superior Longitudinal Fasciculus (Right)	0.922675
Superior Longitudinal Fasciculus FA (Right)	sum_LS_score	APOE_e2_dosage	0.00305988	0.0100669	0.761167	0.00452329	0.0694455	0.948068	0.00862445	0.0220904	-0.0346754	0.0519243	0.696234	0.0440163	0.0414792	15113	FA outcomes	Superior Longitudinal Fasciculus (Right)	0.92946
Superior Longitudinal Fasciculus FA (Left)	sum_LS_score	APOE_e4_dosage	-0.00200437	0.00990618	0.839657	-0.064785	0.0492959	0.188794	0.019244	0.0156953	-0.0115202	0.0500083	0.220175	0.045199	0.0430432	17757	FA outcomes	Superior Longitudinal Fasciculus (Left)	0.613857
Superior Longitudinal Fasciculus FA (Left)	sum_LS_score	APOE_e2_dosage	-0.00191072	0.0100091	0.848608	0.00720224	0.0690468	0.916925	0.00272455	0.0219636	-0.0403267	0.0457758	0.901278	0.0477995	0.0452724	15113	FA outcomes	Superior Longitudinal Fasciculus (Left)	0.956831
Superior Frontooccipital Fasciculus FA (Right)	sum_LS_score	APOE_e4_dosage	0.0190234	0.00944603	0.044035	-0.0195026	0.0470061	0.678224	0.00290423	0.0149662	-0.026431	0.0322395	0.846137	0.100091	0.0980595	17757	FA outcomes	Superior Frontooccipital Fasciculus (Right)	0.948847
Superior Frontooccipital Fasciculus FA (Right)	sum_LS_score	APOE_e2_dosage	0.0232449	0.00959887	0.015463	0.0809155	0.0662167	0.221734	-0.0185939	0.0210633	-0.0598806	0.0226928	0.377378	0.101046	0.0986601	15113	FA outcomes	Superior Frontooccipital Fasciculus (Right)	0.92946
Superior Frontooccipital Fasciculus FA (Left)	sum_LS_score	APOE_e4_dosage	0.0158668	0.00926384	0.0867732	-0.0437139	0.0460995	0.343014	0.0106037	0.0146775	-0.0181657	0.0393731	0.470031	0.120219	0.118233	17757	FA outcomes	Superior Frontooccipital Fasciculus (Left)	0.90246
Superior Frontooccipital Fasciculus FA (Left)	sum_LS_score	APOE_e2_dosage	0.0158993	0.00936302	0.0895101	0.0507092	0.0645897	0.432409	-0.00631962	0.0205458	-0.0465919	0.0339526	0.758401	0.120564	0.11823	15113	FA outcomes	Superior Frontooccipital Fasciculus (Left)	0.92946
Uncinate Fasciculus FA (Right)	sum_LS_score	APOE_e4_dosage	0.00431238	0.0102795	0.674847	0.0141567	0.0511538	0.781976	-0.00479279	0.0162868	-0.0367165	0.0271309	0.768551	0.0327861	0.0306023	17757	FA outcomes	Uncinate Fasciculus (Right)	0.948847
Uncinate Fasciculus FA (Right)	sum_LS_score	APOE_e2_dosage	0.00671477	0.0104445	0.520299	0.073477	0.0720503	0.307839	-0.0193905	0.022919	-0.0643145	0.0255334	0.39754	0.0351977	0.0326372	15113	FA outcomes	Uncinate Fasciculus (Right)	0.92946
Uncinate Fasciculus FA (Left)	sum_LS_score	APOE_e4_dosage	0.0131172	0.010337	0.204474	-0.027306	0.05144	0.595541	0.0119584	0.0163779	-0.0201439	0.0440607	0.465305	0.0276173	0.0254218	17757	FA outcomes	Uncinate Fasciculus (Left)	0.90246
Uncinate Fasciculus FA (Left)	sum_LS_score	APOE_e2_dosage	0.0116877	0.0105537	0.268121	0.0720227	0.0728038	0.322547	-0.0122219	0.0231587	-0.0576157	0.0331719	0.597683	0.0293452	0.0267692	15113	FA outcomes	Uncinate Fasciculus (Left)	0.92946
Tapetum FA (Right)	sum_LS_score	APOE_e4_dosage	-0.0107152	0.009793	0.273895	-0.0583568	0.0487327	0.231133	0.0186628	0.0155159	-0.0117499	0.0490756	0.229063	0.0867499	0.0846879	17757	FA outcomes	Tapetum (Right)	0.613857
Tapetum FA (Right)	sum_LS_score	APOE_e2_dosage	-0.0098349	0.00990737	0.320879	-0.0147928	0.0683449	0.828645	0.0101057	0.0217403	-0.032508	0.0527193	0.642056	0.0821949	0.0797591	15113	FA outcomes	Tapetum (Right)	0.92946
Tapetum FA (Left)	sum_LS_score	APOE_e4_dosage	-0.00394696	0.010037	0.694147	-0.0478103	0.0499471	0.33847	0.0178025	0.0159026	-0.0133681	0.0489731	0.262954	0.0343854	0.0322052	17757	FA outcomes	Tapetum (Left)	0.631089
Tapetum FA (Left)	sum_LS_score	APOE_e2_dosage	-0.00553503	0.0101433	0.585292	-0.00448678	0.0699724	0.948874	0.0105333	0.022258	-0.0330951	0.0541617	0.636052	0.0332823	0.0307167	15113	FA outcomes	Tapetum (Left)	0.92946
Corticospinal Tract MD (Right)	sum_LS_score	APOE_e4_dosage	-0.00295611	0.0101182	0.770169	-0.0691441	0.050351	0.169694	0.0302272	0.0160312	-0.00119549	0.0616499	0.0593753	0.0192216	0.0170072	17757	MD outcomes	Corticospinal Tract (Right)	0.794507
Corticospinal Tract MD (Right)	sum_LS_score	APOE_e2_dosage	-0.00206892	0.0101386	0.838305	-0.0516953	0.0699397	0.459833	0.0105424	0.0222476	-0.0330656	0.0541504	0.635602	0.0186462	0.0160417	15113	MD outcomes	Corticospinal Tract (Right)	0.969914
Corticospinal Tract MD (Left)	sum_LS_score	APOE_e4_dosage	0.00388047	0.0102857	0.70598	-0.0757628	0.0511848	0.138842	0.0330004	0.0162966	0.00105739	0.0649434	0.0428842	0.0123596	0.0101297	17757	MD outcomes	Corticospinal Tract (Left)	0.794507
Corticospinal Tract MD (Left)	sum_LS_score	APOE_e2_dosage	0.00262935	0.0103454	0.799379	-0.0720966	0.0713667	0.312402	0.0142232	0.0227015	-0.0302746	0.0587209	0.530978	0.0135723	0.0109544	15113	MD outcomes	Corticospinal Tract (Left)	0.969914
Medial Lemniscus MD (Right)	sum_LS_score	APOE_e4_dosage	0.0165606	0.00869923	0.0569677	0.0344404	0.0432898	0.426288	-0.003277	0.013783	-0.030293	0.023739	0.812072	0.0752319	0.0731439	17757	MD outcomes	Medial Lemniscus (Right)	0.887054
Medial Lemniscus MD (Right)	sum_LS_score	APOE_e2_dosage	0.0188436	0.00875597	0.0314065	-0.0475127	0.060402	0.431524	0.00598148	0.0192137	-0.0316797	0.0436427	0.755567	0.0712065	0.0687415	15113	MD outcomes	Medial Lemniscus (Right)	0.969914
Medial Lemniscus MD (Left)	sum_LS_score	APOE_e4_dosage	0.0182208	0.00878688	0.038127	-0.0276459	0.043726	0.527229	0.013202	0.0139219	-0.0140862	0.0404902	0.342992	0.0668696	0.0647627	17757	MD outcomes	Medial Lemniscus (Left)	0.887054
Medial Lemniscus MD (Left)	sum_LS_score	APOE_e2_dosage	0.019049	0.00890867	0.0325122	-0.058057	0.0614554	0.344827	0.00479223	0.0195488	-0.0335258	0.0431102	0.80635	0.0672073	0.0647317	15113	MD outcomes	Medial Lemniscus (Left)	0.969914
Inferior Cerebellar Peduncle MD (Right)	sum_LS_score	APOE_e4_dosage	0.0148989	0.00856976	0.0821326	0.036763	0.0426456	0.388667	-0.00773842	0.0135779	-0.0343523	0.0188755	0.568733	0.0794326	0.0773541	17757	MD outcomes	Inferior Cerebellar Peduncle (Right)	0.887054
Inferior Cerebellar Peduncle MD (Right)	sum_LS_score	APOE_e2_dosage	0.0131324	0.00874428	0.133162	-0.0293126	0.0603214	0.627017	0.00222327	0.0191881	-0.0353877	0.0398342	0.907759	0.0797004	0.077258	15113	MD outcomes	Inferior Cerebellar Peduncle (Right)	0.969914
Inferior Cerebellar Peduncle MD (Left)	sum_LS_score	APOE_e4_dosage	0.00812563	0.00813487	0.317874	0.0265226	0.0404814	0.51236	-0.00707949	0.0128888	-0.0323428	0.0181838	0.582824	0.0712871	0.0691902	17757	MD outcomes	Inferior Cerebellar Peduncle (Left)	0.887054
Inferior Cerebellar Peduncle MD (Left)	sum_LS_score	APOE_e2_dosage	0.00685678	0.00823851	0.405262	-0.0201625	0.0568324	0.722766	-0.00393721	0.0180782	-0.0393727	0.0314983	0.827598	0.0740658	0.0716085	15113	MD outcomes	Inferior Cerebellar Peduncle (Left)	0.969914
Superior Cerebellar Peduncle MD (Right)	sum_LS_score	APOE_e4_dosage	-0.0047649	0.00988481	0.629781	-0.00379623	0.0491896	0.938485	0.0074741	0.0156614	-0.0232238	0.038172	0.633203	0.0633461	0.0612313	17757	MD outcomes	Superior Cerebellar Peduncle (Right)	0.887054
Superior Cerebellar Peduncle MD (Right)	sum_LS_score	APOE_e2_dosage	-0.00806239	0.010031	0.421557	-0.0412807	0.0691978	0.55081	0.00915933	0.0220116	-0.0339861	0.0523048	0.677333	0.0621389	0.0596499	15113	MD outcomes	Superior Cerebellar Peduncle (Right)	0.969914
Superior Cerebellar Peduncle MD (Left)	sum_LS_score	APOE_e4_dosage	-0.00365908	0.00960163	0.703142	-0.0182381	0.0477804	0.702684	0.00740755	0.0152127	-0.0224109	0.037226	0.626313	0.0841583	0.0820904	17757	MD outcomes	Superior Cerebellar Peduncle (Left)	0.887054
Superior Cerebellar Peduncle MD (Left)	sum_LS_score	APOE_e2_dosage	-0.00591127	0.0097924	0.54608	-0.116819	0.0675517	0.083772	0.0313634	0.021488	-0.0107557	0.0734825	0.144427	0.0831682	0.080735	15113	MD outcomes	Superior Cerebellar Peduncle (Left)	0.969914
Cerebral Peduncle MD (Right)	sum_LS_score	APOE_e4_dosage	0.0204751	0.0100972	0.0425957	-0.00326478	0.0502466	0.948194	0.00663348	0.0159979	-0.024724	0.037991	0.678406	0.0420016	0.0398386	17757	MD outcomes	Cerebral Peduncle (Right)	0.887054
Cerebral Peduncle MD (Right)	sum_LS_score	APOE_e2_dosage	0.0168224	0.0101629	0.0978885	0.0420436	0.0701075	0.548714	-0.0179834	0.022301	-0.0616961	0.0257292	0.420027	0.0429713	0.0404314	15113	MD outcomes	Cerebral Peduncle (Right)	0.969914
Cerebral Peduncle MD (Left)	sum_LS_score	APOE_e4_dosage	0.0130619	0.0100073	0.191827	-0.0547819	0.0497989	0.271321	0.0226817	0.0158554	-0.00839641	0.0537599	0.152581	0.00979961	0.00756389	17757	MD outcomes	Cerebral Peduncle (Left)	0.794507
Cerebral Peduncle MD (Left)	sum_LS_score	APOE_e2_dosage	0.00888897	0.0101157	0.379561	0.0199578	0.0697819	0.77488	-0.0100751	0.0221974	-0.0535847	0.0334345	0.649916	0.00886871	0.00623832	15113	MD outcomes	Cerebral Peduncle (Left)	0.969914
Anterior Limb of Internal Capsule MD (Right)	sum_LS_score	APOE_e4_dosage	-0.0293181	0.00841674	0.000496452	0.0038723	0.0418841	0.926339	0.00667875	0.0133354	-0.01946	0.0328175	0.616498	0.212434	0.210656	17757	MD outcomes	Anterior Limb of Internal Capsule (Right)	0.887054
Anterior Limb of Internal Capsule MD (Right)	sum_LS_score	APOE_e2_dosage	-0.0303007	0.00864193	0.000455802	-0.0646695	0.0596153	0.278037	0.0239914	0.0189635	-0.0131793	0.0611621	0.205841	0.213179	0.211091	15113	MD outcomes	Anterior Limb of Internal Capsule (Right)	0.969914
Anterior Limb of Internal Capsule MD (Left)	sum_LS_score	APOE_e4_dosage	-0.0294763	0.00839536	0.000447494	0.0337122	0.0417777	0.41971	-0.00121393	0.0133015	-0.0272862	0.0248584	0.927285	0.196139	0.194324	17757	MD outcomes	Anterior Limb of Internal Capsule (Left)	0.947015
Anterior Limb of Internal Capsule MD (Left)	sum_LS_score	APOE_e2_dosage	-0.031243	0.00862607	0.00029338	-0.0530836	0.059506	0.372368	0.0185476	0.0189287	-0.0185549	0.0556501	0.327167	0.19851	0.196383	15113	MD outcomes	Anterior Limb of Internal Capsule (Left)	0.969914
Posterior Limb of Internal Capsule MD (Right)	sum_LS_score	APOE_e4_dosage	-0.00878806	0.00887735	0.322216	0.0777381	0.0441762	0.0784715	-0.0115744	0.0140652	-0.0391435	0.0159948	0.410572	0.167072	0.165191	17757	MD outcomes	Posterior Limb of Internal Capsule (Right)	0.887054
Posterior Limb of Internal Capsule MD (Right)	sum_LS_score	APOE_e2_dosage	-0.0118928	0.00902525	0.187616	-0.0190458	0.0622597	0.759678	0.00469138	0.0198046	-0.0341281	0.0435108	0.812751	0.167337	0.165127	15113	MD outcomes	Posterior Limb of Internal Capsule (Right)	0.969914
Posterior Limb of Internal Capsule MD (Left)	sum_LS_score	APOE_e4_dosage	-0.014985	0.00909713	0.0995303	0.0398866	0.0452699	0.378284	-0.00340719	0.0144134	-0.0316589	0.0248445	0.813133	0.117632	0.115639	17757	MD outcomes	Posterior Limb of Internal Capsule (Left)	0.887054
Posterior Limb of Internal Capsule MD (Left)	sum_LS_score	APOE_e2_dosage	-0.0169894	0.00926576	0.0667373	0.0111292	0.0639188	0.861777	-0.00762429	0.0203324	-0.0474782	0.0322296	0.707679	0.119706	0.11737	15113	MD outcomes	Posterior Limb of Internal Capsule (Left)	0.969914
Retrolenticular Part of Internal Capsule MD (Right)	sum_LS_score	APOE_e4_dosage	0.00348133	0.00954644	0.71536	0.0411016	0.0475058	0.386945	-0.00600248	0.0151253	-0.0356495	0.0236446	0.691483	0.0900014	0.0879467	17757	MD outcomes	Retrolenticular Part of Internal Capsule (Right)	0.887054
Retrolenticular Part of Internal Capsule MD (Right)	sum_LS_score	APOE_e2_dosage	0.00361874	0.00969076	0.70884	-0.10779	0.0668506	0.106897	0.0291691	0.021265	-0.0125128	0.070851	0.170179	0.0953537	0.0929529	15113	MD outcomes	Retrolenticular Part of Internal Capsule (Right)	0.969914
Retrolenticular Part of Internal Capsule MD (Left)	sum_LS_score	APOE_e4_dosage	0.00861067	0.00946615	0.363031	0.0997853	0.0471062	0.0341631	-0.0237546	0.0149981	-0.0531523	0.00564314	0.113248	0.0512274	0.0490853	17757	MD outcomes	Retrolenticular Part of Internal Capsule (Left)	0.794507
Retrolenticular Part of Internal Capsule MD (Left)	sum_LS_score	APOE_e2_dosage	0.00809077	0.00959822	0.399273	0.0377282	0.0662122	0.568817	-0.0160503	0.0210619	-0.0573342	0.0252336	0.44604	0.0498441	0.0473224	15113	MD outcomes	Retrolenticular Part of Internal Capsule (Left)	0.969914
Anterior Corona Radiata MD (Right)	sum_LS_score	APOE_e4_dosage	-0.0193626	0.00843217	0.0216715	0.0442064	0.0419609	0.292119	-0.00743978	0.0133599	-0.0336264	0.0187468	0.577619	0.190569	0.188741	17757	MD outcomes	Anterior Corona Radiata (Right)	0.887054
Anterior Corona Radiata MD (Right)	sum_LS_score	APOE_e2_dosage	-0.0202826	0.0086701	0.0193291	-0.0795662	0.0598097	0.183432	0.0232356	0.0190253	-0.0140562	0.0605275	0.22199	0.193468	0.191327	15113	MD outcomes	Anterior Corona Radiata (Right)	0.969914
Anterior Corona Radiata MD (Left)	sum_LS_score	APOE_e4_dosage	-0.0197215	0.00848533	0.0201265	0.0352553	0.0422254	0.403768	-0.00327264	0.0134441	-0.0296244	0.0230791	0.807678	0.195069	0.193252	17757	MD outcomes	Anterior Corona Radiata (Left)	0.887054
Anterior Corona Radiata MD (Left)	sum_LS_score	APOE_e2_dosage	-0.0191596	0.00867503	0.0272183	-0.0778994	0.0598437	0.193034	0.019924	0.0190361	-0.0173891	0.057237	0.295282	0.196134	0.194	15113	MD outcomes	Anterior Corona Radiata (Left)	0.969914
Superior Corona Radiata MD (Right)	sum_LS_score	APOE_e4_dosage	-0.0165102	0.0081473	0.0427328	0.0704149	0.0405433	0.0824428	-0.0142653	0.0129085	-0.0395672	0.0110367	0.269128	0.207046	0.205256	17757	MD outcomes	Superior Corona Radiata (Right)	0.887054
Superior Corona Radiata MD (Right)	sum_LS_score	APOE_e2_dosage	-0.0166911	0.00832092	0.044882	-0.0887734	0.0574009	0.121992	0.0244537	0.018259	-0.0113363	0.0602436	0.180505	0.208342	0.206241	15113	MD outcomes	Superior Corona Radiata (Right)	0.969914
Superior Corona Radiata MD (Left)	sum_LS_score	APOE_e4_dosage	-0.0184885	0.00816429	0.0235516	0.0538549	0.0406278	0.185	-0.0081502	0.0129354	-0.0335049	0.0172045	0.528658	0.204322	0.202526	17757	MD outcomes	Superior Corona Radiata (Left)	0.887054
Superior Corona Radiata MD (Left)	sum_LS_score	APOE_e2_dosage	-0.0176016	0.00831248	0.0342342	-0.0708044	0.0573427	0.216939	0.0178139	0.0182405	-0.0179397	0.0535676	0.328776	0.203236	0.201121	15113	MD outcomes	Superior Corona Radiata (Left)	0.969914
Posterior Corona Radiata MD (Right)	sum_LS_score	APOE_e4_dosage	0.000137087	0.00811775	0.986527	0.0848348	0.0403962	0.0357369	-0.0200173	0.0128617	-0.0452275	0.00519285	0.119642	0.176373	0.174513	17757	MD outcomes	Posterior Corona Radiata (Right)	0.794507
Posterior Corona Radiata MD (Right)	sum_LS_score	APOE_e2_dosage	0.000474777	0.00821047	0.953888	-0.0260428	0.056639	0.645664	0.00369002	0.0180167	-0.0316249	0.0390049	0.837723	0.173113	0.170919	15113	MD outcomes	Posterior Corona Radiata (Right)	0.969914
Posterior Corona Radiata MD (Left)	sum_LS_score	APOE_e4_dosage	7.28269e-05	0.00819147	0.992907	0.0795895	0.0407631	0.0508957	-0.0187126	0.0129785	-0.0441517	0.00672648	0.149371	0.146021	0.144093	17757	MD outcomes	Posterior Corona Radiata (Left)	0.794507
Posterior Corona Radiata MD (Left)	sum_LS_score	APOE_e2_dosage	0.000798498	0.00828122	0.923186	-0.0128194	0.057127	0.822448	-0.00468797	0.0181719	-0.0403072	0.0309312	0.796427	0.140202	0.137921	15113	MD outcomes	Posterior Corona Radiata (Left)	0.969914
Posterior Thalamic Radiation MD (Right)	sum_LS_score	APOE_e4_dosage	0.00571576	0.00913955	0.531725	0.113586	0.045481	0.0125183	-0.0191582	0.0144806	-0.0475416	0.00922525	0.185845	0.105889	0.10387	17757	MD outcomes	Posterior Thalamic Radiation (Right)	0.794507
Posterior Thalamic Radiation MD (Right)	sum_LS_score	APOE_e2_dosage	0.00676613	0.009172	0.460712	0.0245088	0.063272	0.698498	-0.00855993	0.0201266	-0.0480106	0.0308907	0.670621	0.100063	0.0976745	15113	MD outcomes	Posterior Thalamic Radiation (Right)	0.969914
Posterior Thalamic Radiation MD (Left)	sum_LS_score	APOE_e4_dosage	0.00601275	0.00900211	0.504189	0.0733101	0.044797	0.101754	-0.0115528	0.0142629	-0.0395094	0.0164038	0.417956	0.132265	0.130306	17757	MD outcomes	Posterior Thalamic Radiation (Left)	0.887054
Posterior Thalamic Radiation MD (Left)	sum_LS_score	APOE_e2_dosage	0.00831724	0.00902052	0.356525	0.0447	0.062227	0.47256	-0.0202776	0.0197942	-0.0590767	0.0185216	0.305655	0.129631	0.127321	15113	MD outcomes	Posterior Thalamic Radiation (Left)	0.969914
Sagittal Stratum MD (Right)	sum_LS_score	APOE_e4_dosage	0.0082259	0.00974057	0.398402	0.0647331	0.0484718	0.181737	-0.0053388	0.0154329	-0.0355887	0.0249111	0.729394	0.0715658	0.0694695	17757	MD outcomes	Sagittal Stratum (Right)	0.887054
Sagittal Stratum MD (Right)	sum_LS_score	APOE_e2_dosage	0.00813807	0.00986107	0.40923	-0.024384	0.0680254	0.720008	0.00274408	0.0216387	-0.0396704	0.0451585	0.89909	0.0689579	0.0664869	15113	MD outcomes	Sagittal Stratum (Right)	0.969914
Sagittal Stratum MD (Left)	sum_LS_score	APOE_e4_dosage	0.00280778	0.0094955	0.767466	0.066924	0.0472523	0.156702	-0.00623006	0.0150446	-0.0357189	0.0232588	0.678801	0.109097	0.107085	17757	MD outcomes	Sagittal Stratum (Left)	0.887054
Sagittal Stratum MD (Left)	sum_LS_score	APOE_e2_dosage	0.00337595	0.00958521	0.72469	-0.0499987	0.0661225	0.449569	0.012562	0.0210334	-0.0286659	0.05379	0.550354	0.103965	0.101587	15113	MD outcomes	Sagittal Stratum (Left)	0.969914
External Capsule MD (Right)	sum_LS_score	APOE_e4_dosage	-0.00930286	0.00841598	0.269009	0.0274754	0.0418803	0.511803	-0.0022876	0.0133342	-0.0284239	0.0238487	0.863786	0.185567	0.183729	17757	MD outcomes	External Capsule (Right)	0.921372
External Capsule MD (Right)	sum_LS_score	APOE_e2_dosage	-0.00816953	0.00861663	0.343088	-0.0276467	0.0594408	0.641857	0.012544	0.018908	-0.0245178	0.0496059	0.507067	0.184829	0.182666	15113	MD outcomes	External Capsule (Right)	0.969914
External Capsule MD (Left)	sum_LS_score	APOE_e4_dosage	-0.0167238	0.00853887	0.0501805	-0.0235909	0.0424918	0.578774	0.011842	0.0135289	-0.014676	0.0383599	0.381418	0.166453	0.164571	17757	MD outcomes	External Capsule (Left)	0.887054
External Capsule MD (Left)	sum_LS_score	APOE_e2_dosage	-0.0168645	0.00875207	0.054009	-0.0992915	0.0603751	0.100078	0.030765	0.0192051	-0.0068794	0.0684094	0.109195	0.167031	0.16482	15113	MD outcomes	External Capsule (Left)	0.969914
Cingulum Cingulate Gyrus MD (Right)	sum_LS_score	APOE_e4_dosage	-0.0108439	0.00983137	0.270045	0.102956	0.0489237	0.0353557	-0.0213608	0.0155767	-0.0518927	0.00917116	0.170291	0.0914052	0.0893537	17757	MD outcomes	Cingulum Cingulate Gyrus (Right)	0.794507
Cingulum Cingulate Gyrus MD (Right)	sum_LS_score	APOE_e2_dosage	-0.0119098	0.010035	0.235317	-0.033475	0.0692253	0.628702	0.013924	0.0220204	-0.0292386	0.0570866	0.527185	0.0923257	0.0899168	15113	MD outcomes	Cingulum Cingulate Gyrus (Right)	0.969914
Cingulum Cingulate Gyrus MD (Left)	sum_LS_score	APOE_e4_dosage	-0.00524162	0.00991803	0.597163	0.103852	0.0493549	0.035377	-0.0189861	0.015714	-0.0497871	0.0118149	0.226976	0.0816871	0.0796137	17757	MD outcomes	Cingulum Cingulate Gyrus (Left)	0.838066
Cingulum Cingulate Gyrus MD (Left)	sum_LS_score	APOE_e2_dosage	-0.00589915	0.0100642	0.557782	-0.0260111	0.0694268	0.707923	0.0080295	0.0220844	-0.0352587	0.0513177	0.716176	0.0840113	0.0815803	15113	MD outcomes	Cingulum Cingulate Gyrus (Left)	0.969914
Cingulum Hippocampus MD (Right)	sum_LS_score	APOE_e4_dosage	0.015902	0.00993284	0.109405	0.0717083	0.0494286	0.146869	-0.00724693	0.0157375	-0.038094	0.0236001	0.645172	0.0347123	0.0325329	17757	MD outcomes	Cingulum Hippocampus (Right)	0.887054
Cingulum Hippocampus MD (Right)	sum_LS_score	APOE_e2_dosage	0.0159933	0.0100776	0.112532	0.0307903	0.0695195	0.657843	-0.00176761	0.0221139	-0.0451136	0.0415784	0.936293	0.0312802	0.0287093	15113	MD outcomes	Cingulum Hippocampus (Right)	0.969914
Cingulum Hippocampus MD (Left)	sum_LS_score	APOE_e4_dosage	0.0111498	0.00974362	0.252505	0.102625	0.048487	0.0343126	-0.0140173	0.0154377	-0.0442767	0.0162421	0.363895	0.0509826	0.0488398	17757	MD outcomes	Cingulum Hippocampus (Left)	0.887054
Cingulum Hippocampus MD (Left)	sum_LS_score	APOE_e2_dosage	0.0118693	0.00992811	0.231902	0.0397229	0.0684879	0.561925	-0.00679034	0.0217858	-0.0494932	0.0359125	0.755283	0.0460155	0.0434837	15113	MD outcomes	Cingulum Hippocampus (Left)	0.969914
Fornix Stria Terminalis MD (Right)	sum_LS_score	APOE_e4_dosage	-0.0071288	0.00815367	0.381964	0.0327192	0.040575	0.42003	-0.0070099	0.0129186	-0.0323316	0.0183118	0.587398	0.209141	0.207356	17757	MD outcomes	Fornix Stria Terminalis (Right)	0.887054
Fornix Stria Terminalis MD (Right)	sum_LS_score	APOE_e2_dosage	-0.00684995	0.00824257	0.405961	-0.0101921	0.0568604	0.857745	0.00163813	0.0180871	-0.0338148	0.0370911	0.927836	0.207575	0.205472	15113	MD outcomes	Fornix Stria Terminalis (Right)	0.969914
Fornix Stria Terminalis MD (Left)	sum_LS_score	APOE_e4_dosage	-0.0132448	0.00782097	0.0903771	0.0495057	0.0389193	0.203387	-0.0109627	0.0123915	-0.0352512	0.0133258	0.376333	0.19212	0.190296	17757	MD outcomes	Fornix Stria Terminalis (Left)	0.887054
Fornix Stria Terminalis MD (Left)	sum_LS_score	APOE_e2_dosage	-0.0123405	0.00792203	0.119314	0.00459014	0.0546492	0.933063	-0.000655669	0.0173837	-0.0347299	0.0334186	0.969914	0.188694	0.186541	15113	MD outcomes	Fornix Stria Terminalis (Left)	0.969914
Superior Longitudinal Fasciculus MD (Right)	sum_LS_score	APOE_e4_dosage	-0.00305003	0.00895047	0.733282	0.0967809	0.0445401	0.0298013	-0.0198598	0.014181	-0.0476561	0.00793639	0.161396	0.129673	0.127708	17757	MD outcomes	Superior Longitudinal Fasciculus (Right)	0.794507
Superior Longitudinal Fasciculus MD (Right)	sum_LS_score	APOE_e2_dosage	-0.00209464	0.00912002	0.818348	-0.0426636	0.0629134	0.497698	0.0129695	0.0200126	-0.0262575	0.0521966	0.516949	0.129881	0.127571	15113	MD outcomes	Superior Longitudinal Fasciculus (Right)	0.969914
Superior Longitudinal Fasciculus MD (Left)	sum_LS_score	APOE_e4_dosage	-0.00431885	0.0090474	0.633113	0.0715693	0.0450224	0.111934	-0.0130907	0.0143346	-0.0411879	0.0150066	0.361139	0.102249	0.100222	17757	MD outcomes	Superior Longitudinal Fasciculus (Left)	0.887054
Superior Longitudinal Fasciculus MD (Left)	sum_LS_score	APOE_e2_dosage	-0.00177039	0.00920415	0.847473	-0.0249655	0.0634938	0.69418	0.00313842	0.0201972	-0.0364505	0.0427273	0.876517	0.10232	0.0999379	15113	MD outcomes	Superior Longitudinal Fasciculus (Left)	0.969914
Superior Frontooccipital Fasciculus MD (Right)	sum_LS_score	APOE_e4_dosage	-0.0157939	0.00738241	0.0324175	0.0677424	0.036737	0.065202	-0.015048	0.0116966	-0.0379745	0.00787851	0.198276	0.237071	0.235348	17757	MD outcomes	Superior Frontooccipital Fasciculus (Right)	0.794507
Superior Frontooccipital Fasciculus MD (Right)	sum_LS_score	APOE_e2_dosage	-0.015588	0.00754271	0.0387861	-0.0190328	0.0520325	0.71453	0.00360156	0.0165514	-0.0288412	0.0360443	0.827745	0.239098	0.237079	15113	MD outcomes	Superior Frontooccipital Fasciculus (Right)	0.969914
Superior Frontooccipital Fasciculus MD (Left)	sum_LS_score	APOE_e4_dosage	-0.013861	0.00768324	0.0712402	0.0263585	0.038234	0.490581	-0.00126233	0.0121733	-0.0251231	0.0225984	0.917411	0.217702	0.215935	17757	MD outcomes	Superior Frontooccipital Fasciculus (Left)	0.947015
Superior Frontooccipital Fasciculus MD (Left)	sum_LS_score	APOE_e2_dosage	-0.0120879	0.00777552	0.120059	-0.0389955	0.0536385	0.467234	0.00612768	0.0170622	-0.0273164	0.0395717	0.719498	0.217643	0.215566	15113	MD outcomes	Superior Frontooccipital Fasciculus (Left)	0.969914
Uncinate Fasciculus MD (Right)	sum_LS_score	APOE_e4_dosage	0.0071326	0.00934146	0.44515	0.00396155	0.0464857	0.932087	0.0035901	0.0148005	-0.0254204	0.0326006	0.808344	0.063925	0.0618115	17757	MD outcomes	Uncinate Fasciculus (Right)	0.887054
Uncinate Fasciculus MD (Right)	sum_LS_score	APOE_e2_dosage	0.00302229	0.00950594	0.750538	0.0108603	0.0655756	0.868462	0.0012641	0.0208594	-0.0396229	0.0421511	0.951678	0.0647387	0.0622566	15113	MD outcomes	Uncinate Fasciculus (Right)	0.969914
Uncinate Fasciculus MD (Left)	sum_LS_score	APOE_e4_dosage	0.00437012	0.00994985	0.660511	0.0240777	0.0495133	0.62677	-0.00495024	0.0157644	-0.0358501	0.0259496	0.753515	0.0510949	0.0489524	17757	MD outcomes	Uncinate Fasciculus (Left)	0.887054
Uncinate Fasciculus MD (Left)	sum_LS_score	APOE_e2_dosage	0.00389579	0.010098	0.699652	-0.0261167	0.0696599	0.707727	0.000944407	0.0221586	-0.0424892	0.044378	0.966005	0.0506649	0.0481454	15113	MD outcomes	Uncinate Fasciculus (Left)	0.969914
Tapetum MD (Right)	sum_LS_score	APOE_e4_dosage	0.00427396	0.00911943	0.639315	0.0320908	0.0453809	0.479486	-0.0102283	0.0144487	-0.0385492	0.0180927	0.479016	0.127396	0.125425	17757	MD outcomes	Tapetum (Right)	0.887054
Tapetum MD (Right)	sum_LS_score	APOE_e2_dosage	0.00402266	0.00921758	0.662545	0.0139925	0.0635864	0.825831	-0.0104263	0.0202266	-0.050073	0.0292203	0.606228	0.125694	0.123374	15113	MD outcomes	Tapetum (Right)	0.969914
Tapetum MD (Left)	sum_LS_score	APOE_e4_dosage	0.000565707	0.00937555	0.951887	-0.0248686	0.0466554	0.594021	0.00437042	0.0148545	-0.0247459	0.0334868	0.768597	0.0812973	0.079223	17757	MD outcomes	Tapetum (Left)	0.887054
Tapetum MD (Left)	sum_LS_score	APOE_e2_dosage	0.000575598	0.00948727	0.951622	0.013943	0.0654468	0.831296	-0.0140387	0.0208184	-0.0548453	0.026768	0.500106	0.0798795	0.0774376	15113	MD outcomes	Tapetum (Left)	0.969914

### Sheet: STable13_APOE_catgorizeTLS
Outcome	APOE	LS_term	APOE_term	interaction_term	beta_LS	std_LS	p_value_LS	beta_APOE	std_APOE	p_value_APOE	beta_interaction	std_interaction	CI_lower_interaction	CI_upper_interaction	p_value_interaction	R_squared	Adjusted_R_squared	n	Category	outcome_table	FDR_p_value_interaction_group
Periventricular WMH	APOE_e4_dosage	LS_categoryIntermediate	APOE_e4_dosage	LS_categoryIntermediate:APOE_e4_dosage	-0.0467645	0.0180686	0.00965697	0.0126141	0.022841	0.580781	0.028654	0.0287873	-0.0277719	0.0850798	0.31957	0.296326	0.294618	17757	WMH outcomes	Periventricular WMH	0.563834
Periventricular WMH	APOE_e4_dosage	LS_categoryOptimal	APOE_e4_dosage	LS_categoryOptimal:APOE_e4_dosage	-0.0367465	0.0193079	0.0570324	0.0126141	0.022841	0.580781	-0.0176008	0.0304952	-0.0773745	0.0421728	0.563834	0.296326	0.294618	17757	WMH outcomes	Periventricular WMH	0.563834
Periventricular WMH	APOE_e2_dosage	LS_categoryIntermediate	APOE_e2_dosage	LS_categoryIntermediate:APOE_e2_dosage	-0.0429739	0.0183677	0.0193151	-0.0508743	0.0324317	0.116749	0.0470737	0.0401843	-0.0316924	0.12584	0.241438	0.291847	0.289827	15113	WMH outcomes	Periventricular WMH	0.67088
Periventricular WMH	APOE_e2_dosage	LS_categoryOptimal	APOE_e2_dosage	LS_categoryOptimal:APOE_e2_dosage	-0.0327162	0.0196626	0.0961578	-0.0508743	0.0324317	0.116749	-0.0171514	0.0430466	-0.101528	0.0672251	0.690313	0.291847	0.289827	15113	WMH outcomes	Periventricular WMH	0.690313
Deep WMH	APOE_e4_dosage	LS_categoryIntermediate	APOE_e4_dosage	LS_categoryIntermediate:APOE_e4_dosage	-0.0239359	0.0200898	0.233496	0.0193045	0.0253961	0.447181	0.0244298	0.0320074	-0.0383079	0.0871675	0.445322	0.133487	0.131384	17757	WMH outcomes	Deep WMH	0.563834
Deep WMH	APOE_e4_dosage	LS_categoryOptimal	APOE_e4_dosage	LS_categoryOptimal:APOE_e4_dosage	-0.0207248	0.0214677	0.33436	0.0193045	0.0253961	0.447181	-0.0205366	0.0339065	-0.0869966	0.0459234	0.544733	0.133487	0.131384	17757	WMH outcomes	Deep WMH	0.563834
Deep WMH	APOE_e2_dosage	LS_categoryIntermediate	APOE_e2_dosage	LS_categoryIntermediate:APOE_e2_dosage	-0.0207687	0.0202985	0.306247	-0.0161625	0.0358409	0.65203	0.0259452	0.0444084	-0.0611006	0.112991	0.559067	0.133416	0.130943	15113	WMH outcomes	Deep WMH	0.67088
Deep WMH	APOE_e2_dosage	LS_categoryOptimal	APOE_e2_dosage	LS_categoryOptimal:APOE_e2_dosage	-0.0086275	0.0217295	0.691343	-0.0161625	0.0358409	0.65203	-0.0355986	0.0475716	-0.128845	0.0576474	0.454281	0.133416	0.130943	15113	WMH outcomes	Deep WMH	0.67088
WMH from T1/T2 FLAIR	APOE_e4_dosage	LS_categoryIntermediate	APOE_e4_dosage	LS_categoryIntermediate:APOE_e4_dosage	-0.0433719	0.0182552	0.0175181	0.0173599	0.0230768	0.451901	0.0279081	0.0290844	-0.0291002	0.0849165	0.337292	0.279424	0.277675	17757	WMH outcomes	WMH from T1/T2 FLAIR	0.563834
WMH from T1/T2 FLAIR	APOE_e4_dosage	LS_categoryOptimal	APOE_e4_dosage	LS_categoryOptimal:APOE_e4_dosage	-0.032079	0.0195072	0.100096	0.0173599	0.0230768	0.451901	-0.0187876	0.03081	-0.0791783	0.0416031	0.542011	0.279424	0.277675	17757	WMH outcomes	WMH from T1/T2 FLAIR	0.563834
WMH from T1/T2 FLAIR	APOE_e2_dosage	LS_categoryIntermediate	APOE_e2_dosage	LS_categoryIntermediate:APOE_e2_dosage	-0.0395284	0.0185256	0.0328818	-0.0434716	0.0327104	0.183874	0.0441534	0.0405296	-0.0352897	0.123596	0.275991	0.275461	0.273394	15113	WMH outcomes	WMH from T1/T2 FLAIR	0.67088
WMH from T1/T2 FLAIR	APOE_e2_dosage	LS_categoryOptimal	APOE_e2_dosage	LS_categoryOptimal:APOE_e2_dosage	-0.0262251	0.0198316	0.186059	-0.0434716	0.0327104	0.183874	-0.0265258	0.0434165	-0.111627	0.0585758	0.541234	0.275461	0.273394	15113	WMH outcomes	WMH from T1/T2 FLAIR	0.67088
Entorhinal Volume	APOE_e4_dosage	LS_categoryIntermediate	APOE_e4_dosage	LS_categoryIntermediate:APOE_e4_dosage	-0.0216447	0.020311	0.286591	-0.0312614	0.0256757	0.223412	0.0385462	0.0323599	-0.0248824	0.101975	0.233602	0.146702	0.14463	17757	Volume outcomes	Entorhinal Volume	0.961518
Entorhinal Volume	APOE_e4_dosage	LS_categoryOptimal	APOE_e4_dosage	LS_categoryOptimal:APOE_e4_dosage	0.00290818	0.0217041	0.89341	-0.0312614	0.0256757	0.223412	-0.00127541	0.0342799	-0.0684673	0.0659165	0.970321	0.146702	0.14463	17757	Volume outcomes	Entorhinal Volume	0.985228
Entorhinal Volume	APOE_e2_dosage	LS_categoryIntermediate	APOE_e2_dosage	LS_categoryIntermediate:APOE_e2_dosage	-0.0158456	0.020483	0.43918	-0.014557	0.0361666	0.687323	0.0546036	0.044812	-0.0332334	0.142441	0.223052	0.148866	0.146437	15113	Volume outcomes	Entorhinal Volume	0.356883
Entorhinal Volume	APOE_e2_dosage	LS_categoryOptimal	APOE_e2_dosage	LS_categoryOptimal:APOE_e2_dosage	0.00663091	0.021927	0.762345	-0.014557	0.0361666	0.687323	0.0135696	0.0480039	-0.0805239	0.107663	0.777429	0.148866	0.146437	15113	Volume outcomes	Entorhinal Volume	0.88849
Parahippocampal Volume	APOE_e4_dosage	LS_categoryIntermediate	APOE_e4_dosage	LS_categoryIntermediate:APOE_e4_dosage	-0.00528775	0.0206758	0.79815	-0.0266902	0.0261369	0.307187	0.000609924	0.0329411	-0.0639579	0.0651777	0.985228	0.13476	0.13266	17757	Volume outcomes	Parahippocampal Volume	0.985228
Parahippocampal Volume	APOE_e4_dosage	LS_categoryOptimal	APOE_e4_dosage	LS_categoryOptimal:APOE_e4_dosage	0.0116427	0.0220939	0.598225	-0.0266902	0.0261369	0.307187	-0.031178	0.0348956	-0.0995767	0.0372207	0.371619	0.13476	0.13266	17757	Volume outcomes	Parahippocampal Volume	0.961518
Parahippocampal Volume	APOE_e2_dosage	LS_categoryIntermediate	APOE_e2_dosage	LS_categoryIntermediate:APOE_e2_dosage	0.00143321	0.0209584	0.945481	-0.0523071	0.037006	0.157537	0.0364147	0.0458521	-0.0534609	0.12629	0.427105	0.138503	0.136045	15113	Volume outcomes	Parahippocampal Volume	0.602971
Parahippocampal Volume	APOE_e2_dosage	LS_categoryOptimal	APOE_e2_dosage	LS_categoryOptimal:APOE_e2_dosage	0.0110619	0.0224359	0.62199	-0.0523071	0.037006	0.157537	0.034146	0.049118	-0.0621313	0.130423	0.486952	0.138503	0.136045	15113	Volume outcomes	Parahippocampal Volume	0.649269
Amygdala Volume	APOE_e4_dosage	LS_categoryIntermediate	APOE_e4_dosage	LS_categoryIntermediate:APOE_e4_dosage	0.0118655	0.0168191	0.480523	-0.0156065	0.0212615	0.462942	-0.00785849	0.0267965	-0.0603823	0.0446653	0.769323	0.444961	0.443614	17757	Volume outcomes	Amygdala Volume	0.961518
Amygdala Volume	APOE_e4_dosage	LS_categoryOptimal	APOE_e4_dosage	LS_categoryOptimal:APOE_e4_dosage	0.00186596	0.0179727	0.917312	-0.0156065	0.0212615	0.462942	-0.00416979	0.0283864	-0.0598099	0.0514703	0.883218	0.444961	0.443614	17757	Volume outcomes	Amygdala Volume	0.96351
Amygdala Volume	APOE_e2_dosage	LS_categoryIntermediate	APOE_e2_dosage	LS_categoryIntermediate:APOE_e2_dosage	0.0143254	0.0169259	0.397365	0.0532261	0.0298859	0.0749359	-0.0679222	0.0370299	-0.140505	0.00466088	0.0666361	0.439967	0.438368	15113	Volume outcomes	Amygdala Volume	0.321477
Amygdala Volume	APOE_e2_dosage	LS_categoryOptimal	APOE_e2_dosage	LS_categoryOptimal:APOE_e2_dosage	-0.00173808	0.0181191	0.923581	0.0532261	0.0298859	0.0749359	-0.0622646	0.0396675	-0.140018	0.0154884	0.116514	0.439967	0.438368	15113	Volume outcomes	Amygdala Volume	0.321477
Hippocampus Volume	APOE_e4_dosage	LS_categoryIntermediate	APOE_e4_dosage	LS_categoryIntermediate:APOE_e4_dosage	0.00899617	0.0171413	0.599711	-0.0274523	0.0216687	0.205203	-0.0235952	0.0273097	-0.0771249	0.0299346	0.387609	0.419271	0.417861	17757	Volume outcomes	Hippocampus Volume	0.961518
Hippocampus Volume	APOE_e4_dosage	LS_categoryOptimal	APOE_e4_dosage	LS_categoryOptimal:APOE_e4_dosage	0.00897959	0.0183169	0.623974	-0.0274523	0.0216687	0.205203	-0.0122888	0.0289301	-0.0689946	0.0444169	0.671004	0.419271	0.417861	17757	Volume outcomes	Hippocampus Volume	0.961518
Hippocampus Volume	APOE_e2_dosage	LS_categoryIntermediate	APOE_e2_dosage	LS_categoryIntermediate:APOE_e2_dosage	0.0160334	0.0172478	0.352598	0.0389069	0.0304543	0.201428	-0.0550918	0.0377342	-0.129055	0.0188719	0.144312	0.420985	0.419333	15113	Volume outcomes	Hippocampus Volume	0.327836
Hippocampus Volume	APOE_e2_dosage	LS_categoryOptimal	APOE_e2_dosage	LS_categoryOptimal:APOE_e2_dosage	0.0113019	0.0184638	0.540474	0.0389069	0.0304543	0.201428	-0.0677506	0.040422	-0.146983	0.0114814	0.0937425	0.420985	0.419333	15113	Volume outcomes	Hippocampus Volume	0.321477
Entorhinal Volume (Right)	APOE_e4_dosage	LS_categoryIntermediate	APOE_e4_dosage	LS_categoryIntermediate:APOE_e4_dosage	-0.0248194	0.0209347	0.235813	-0.0232092	0.0264641	0.380497	0.0338868	0.0333536	-0.0314895	0.0992631	0.30965	0.106904	0.104736	17757	Volume outcomes	Entorhinal Volume (Right)	0.961518
Entorhinal Volume (Right)	APOE_e4_dosage	LS_categoryOptimal	APOE_e4_dosage	LS_categoryOptimal:APOE_e4_dosage	0.0030448	0.0223706	0.891738	-0.0232092	0.0264641	0.380497	0.0091636	0.0353325	-0.0600916	0.0784188	0.795366	0.106904	0.104736	17757	Volume outcomes	Entorhinal Volume (Right)	0.961518
Entorhinal Volume (Right)	APOE_e2_dosage	LS_categoryIntermediate	APOE_e2_dosage	LS_categoryIntermediate:APOE_e2_dosage	-0.0192141	0.0210362	0.361056	-0.0101099	0.0371434	0.785484	0.0731202	0.0460223	-0.0170891	0.163329	0.112127	0.107074	0.104526	15113	Volume outcomes	Entorhinal Volume (Right)	0.321477
Entorhinal Volume (Right)	APOE_e2_dosage	LS_categoryOptimal	APOE_e2_dosage	LS_categoryOptimal:APOE_e2_dosage	0.00410663	0.0225192	0.855302	-0.0101099	0.0371434	0.785484	0.00489214	0.0493004	-0.0917426	0.101527	0.920956	0.107074	0.104526	15113	Volume outcomes	Entorhinal Volume (Right)	0.920956
Entorhinal Volume (Left)	APOE_e4_dosage	LS_categoryIntermediate	APOE_e4_dosage	LS_categoryIntermediate:APOE_e4_dosage	-0.013309	0.0206739	0.51974	-0.0312964	0.0261344	0.231121	0.0335549	0.032938	-0.0310068	0.0981166	0.308345	0.117127	0.114983	17757	Volume outcomes	Entorhinal Volume (Left)	0.961518
Entorhinal Volume (Left)	APOE_e4_dosage	LS_categoryOptimal	APOE_e4_dosage	LS_categoryOptimal:APOE_e4_dosage	0.0020652	0.0220918	0.925521	-0.0312964	0.0261344	0.231121	-0.0109367	0.0348922	-0.0793289	0.0574555	0.753948	0.117127	0.114983	17757	Volume outcomes	Entorhinal Volume (Left)	0.961518
Entorhinal Volume (Left)	APOE_e2_dosage	LS_categoryIntermediate	APOE_e2_dosage	LS_categoryIntermediate:APOE_e2_dosage	-0.00874542	0.0210276	0.677488	-0.0152397	0.0371282	0.681473	0.0235355	0.0460035	-0.066637	0.113708	0.608938	0.119281	0.116768	15113	Volume outcomes	Entorhinal Volume (Left)	0.769184
Entorhinal Volume (Left)	APOE_e2_dosage	LS_categoryOptimal	APOE_e2_dosage	LS_categoryOptimal:APOE_e2_dosage	0.00741825	0.02251	0.741742	-0.0152397	0.0371282	0.681473	0.018536	0.0492803	-0.0780593	0.115131	0.706823	0.119281	0.116768	15113	Volume outcomes	Entorhinal Volume (Left)	0.848187
Parahippocampal Volume (Left)	APOE_e4_dosage	LS_categoryIntermediate	APOE_e4_dosage	LS_categoryIntermediate:APOE_e4_dosage	-0.010357	0.0212391	0.625811	-0.00805997	0.0268488	0.764029	-0.006905	0.0338384	-0.0732316	0.0594216	0.83831	0.0973229	0.0951315	17757	Volume outcomes	Parahippocampal Volume (Left)	0.961518
Parahippocampal Volume (Left)	APOE_e4_dosage	LS_categoryOptimal	APOE_e4_dosage	LS_categoryOptimal:APOE_e4_dosage	0.00378479	0.0226957	0.867559	-0.00805997	0.0268488	0.764029	-0.0451788	0.0358461	-0.115441	0.0250831	0.207558	0.0973229	0.0951315	17757	Volume outcomes	Parahippocampal Volume (Left)	0.961518
Parahippocampal Volume (Left)	APOE_e2_dosage	LS_categoryIntermediate	APOE_e2_dosage	LS_categoryIntermediate:APOE_e2_dosage	-0.00532679	0.0214087	0.803508	-0.0773406	0.0378012	0.0407757	0.0642368	0.0468374	-0.0275701	0.156044	0.170244	0.104375	0.101819	15113	Volume outcomes	Parahippocampal Volume (Left)	0.340487
Parahippocampal Volume (Left)	APOE_e2_dosage	LS_categoryOptimal	APOE_e2_dosage	LS_categoryOptimal:APOE_e2_dosage	0.00239511	0.022918	0.916768	-0.0773406	0.0378012	0.0407757	0.0632604	0.0501735	-0.0350858	0.161607	0.207389	0.104375	0.101819	15113	Volume outcomes	Parahippocampal Volume (Left)	0.355524
Parahippocampal Volume (Right)	APOE_e4_dosage	LS_categoryIntermediate	APOE_e4_dosage	LS_categoryIntermediate:APOE_e4_dosage	0.00192303	0.0208897	0.926654	-0.0414908	0.0264072	0.116156	0.00915638	0.0332818	-0.0560791	0.0743919	0.783229	0.11563	0.113483	17757	Volume outcomes	Parahippocampal Volume (Right)	0.961518
Parahippocampal Volume (Right)	APOE_e4_dosage	LS_categoryOptimal	APOE_e4_dosage	LS_categoryOptimal:APOE_e4_dosage	0.0177876	0.0223224	0.425549	-0.0414908	0.0264072	0.116156	-0.00705826	0.0352564	-0.0761643	0.0620478	0.841328	0.11563	0.113483	17757	Volume outcomes	Parahippocampal Volume (Right)	0.961518
Parahippocampal Volume (Right)	APOE_e2_dosage	LS_categoryIntermediate	APOE_e2_dosage	LS_categoryIntermediate:APOE_e2_dosage	0.00889673	0.021349	0.676883	-0.0100532	0.0376958	0.789709	-0.00503665	0.0467067	-0.0965874	0.0865141	0.914128	0.113392	0.110862	15113	Volume outcomes	Parahippocampal Volume (Right)	0.920956
Parahippocampal Volume (Right)	APOE_e2_dosage	LS_categoryOptimal	APOE_e2_dosage	LS_categoryOptimal:APOE_e2_dosage	0.0182906	0.0228541	0.423538	-0.0100532	0.0376958	0.789709	-0.00822604	0.0500335	-0.106298	0.0898458	0.86941	0.113392	0.110862	15113	Volume outcomes	Parahippocampal Volume (Right)	0.920956
Amygdala Volume (Left)	APOE_e4_dosage	LS_categoryIntermediate	APOE_e4_dosage	LS_categoryIntermediate:APOE_e4_dosage	0.00921983	0.0178169	0.604831	-0.0246249	0.0225229	0.274265	0.00645817	0.0283863	-0.0491817	0.062098	0.82003	0.382416	0.380917	17757	Volume outcomes	Amygdala Volume (Left)	0.961518
Amygdala Volume (Left)	APOE_e4_dosage	LS_categoryOptimal	APOE_e4_dosage	LS_categoryOptimal:APOE_e4_dosage	0.00649925	0.0190389	0.732832	-0.0246249	0.0225229	0.274265	0.00697648	0.0300705	-0.0519646	0.0659175	0.816537	0.382416	0.380917	17757	Volume outcomes	Amygdala Volume (Left)	0.961518
Amygdala Volume (Left)	APOE_e2_dosage	LS_categoryIntermediate	APOE_e2_dosage	LS_categoryIntermediate:APOE_e2_dosage	0.0101723	0.0179529	0.570987	0.0517563	0.0316994	0.102548	-0.0565074	0.0392769	-0.133495	0.0204801	0.150258	0.374589	0.372804	15113	Volume outcomes	Amygdala Volume (Left)	0.327836
Amygdala Volume (Left)	APOE_e2_dosage	LS_categoryOptimal	APOE_e2_dosage	LS_categoryOptimal:APOE_e2_dosage	0.00088661	0.0192186	0.963205	0.0517563	0.0316994	0.102548	-0.0542999	0.0420745	-0.136771	0.0281712	0.196874	0.374589	0.372804	15113	Volume outcomes	Amygdala Volume (Left)	0.355524
Amygdala Volume (Right)	APOE_e4_dosage	LS_categoryIntermediate	APOE_e4_dosage	LS_categoryIntermediate:APOE_e4_dosage	0.0131446	0.0171826	0.444286	-0.00487027	0.0217209	0.822589	-0.02119	0.0273756	-0.0748488	0.0324688	0.438913	0.416894	0.415478	17757	Volume outcomes	Amygdala Volume (Right)	0.961518
Amygdala Volume (Right)	APOE_e4_dosage	LS_categoryOptimal	APOE_e4_dosage	LS_categoryOptimal:APOE_e4_dosage	-0.00295009	0.0183611	0.872354	-0.00487027	0.0217209	0.822589	-0.0147707	0.0289998	-0.0716132	0.0420718	0.610522	0.416894	0.415478	17757	Volume outcomes	Amygdala Volume (Right)	0.961518
Amygdala Volume (Right)	APOE_e2_dosage	LS_categoryIntermediate	APOE_e2_dosage	LS_categoryIntermediate:APOE_e2_dosage	0.0168224	0.017341	0.332014	0.0486318	0.0306188	0.112239	-0.0715378	0.037938	-0.145901	0.00282533	0.0593615	0.413119	0.411445	15113	Volume outcomes	Amygdala Volume (Right)	0.321477
Amygdala Volume (Right)	APOE_e2_dosage	LS_categoryOptimal	APOE_e2_dosage	LS_categoryOptimal:APOE_e2_dosage	-0.00414833	0.0185635	0.823175	0.0486318	0.0306188	0.112239	-0.0630956	0.0406403	-0.142756	0.0165642	0.120554	0.413119	0.411445	15113	Volume outcomes	Amygdala Volume (Right)	0.321477
Hippocampus Volume (Left)	APOE_e4_dosage	LS_categoryIntermediate	APOE_e4_dosage	LS_categoryIntermediate:APOE_e4_dosage	0.0100772	0.0175059	0.564862	-0.0294394	0.0221297	0.183432	-0.0248984	0.0278907	-0.079567	0.0297701	0.372023	0.395348	0.39388	17757	Volume outcomes	Hippocampus Volume (Left)	0.961518
Hippocampus Volume (Left)	APOE_e4_dosage	LS_categoryOptimal	APOE_e4_dosage	LS_categoryOptimal:APOE_e4_dosage	0.00841174	0.0187066	0.652955	-0.0294394	0.0221297	0.183432	-0.0146438	0.0295455	-0.0725559	0.0432682	0.620157	0.395348	0.39388	17757	Volume outcomes	Hippocampus Volume (Left)	0.961518
Hippocampus Volume (Left)	APOE_e2_dosage	LS_categoryIntermediate	APOE_e2_dosage	LS_categoryIntermediate:APOE_e2_dosage	0.0167355	0.0176399	0.342774	0.0497617	0.0311466	0.110139	-0.0673489	0.038592	-0.142994	0.00829613	0.0809789	0.396282	0.394559	15113	Volume outcomes	Hippocampus Volume (Left)	0.321477
Hippocampus Volume (Left)	APOE_e2_dosage	LS_categoryOptimal	APOE_e2_dosage	LS_categoryOptimal:APOE_e2_dosage	0.0108432	0.0188835	0.56583	0.0497617	0.0311466	0.110139	-0.0653604	0.0413408	-0.146394	0.0156726	0.113896	0.396282	0.394559	15113	Volume outcomes	Hippocampus Volume (Left)	0.321477
Hippocampus Volume (Right)	APOE_e4_dosage	LS_categoryIntermediate	APOE_e4_dosage	LS_categoryIntermediate:APOE_e4_dosage	0.00733299	0.0176541	0.677877	-0.0236226	0.0223171	0.289842	-0.0206877	0.0281269	-0.0758192	0.0344437	0.462036	0.383813	0.382317	17757	Volume outcomes	Hippocampus Volume (Right)	0.961518
Hippocampus Volume (Right)	APOE_e4_dosage	LS_categoryOptimal	APOE_e4_dosage	LS_categoryOptimal:APOE_e4_dosage	0.00888322	0.018865	0.637729	-0.0236226	0.0223171	0.289842	-0.00918297	0.0297957	-0.0675855	0.0492195	0.757935	0.383813	0.382317	17757	Volume outcomes	Hippocampus Volume (Right)	0.961518
Hippocampus Volume (Right)	APOE_e2_dosage	LS_categoryIntermediate	APOE_e2_dosage	LS_categoryIntermediate:APOE_e2_dosage	0.014232	0.0177688	0.423172	0.0258464	0.0313743	0.410062	-0.0395543	0.0388741	-0.115752	0.0366438	0.308934	0.385523	0.38377	15113	Volume outcomes	Hippocampus Volume (Right)	0.463401
Hippocampus Volume (Right)	APOE_e2_dosage	LS_categoryOptimal	APOE_e2_dosage	LS_categoryOptimal:APOE_e2_dosage	0.0109375	0.0190215	0.565297	0.0258464	0.0313743	0.410062	-0.065225	0.0416431	-0.14685	0.0164005	0.117302	0.385523	0.38377	15113	Volume outcomes	Hippocampus Volume (Right)	0.321477
Middle Cerebellar Peduncle FA	APOE_e4_dosage	LS_categoryIntermediate	APOE_e4_dosage	LS_categoryIntermediate:APOE_e4_dosage	0.0252082	0.01983	0.20367	-0.0360707	0.0250704	0.150231	-0.0430834	0.0315969	-0.105016	0.0188495	0.172732	0.0972258	0.0950853	17757	FA outcomes	Middle Cerebellar Peduncle	0.913694
Middle Cerebellar Peduncle FA	APOE_e4_dosage	LS_categoryOptimal	APOE_e4_dosage	LS_categoryOptimal:APOE_e4_dosage	-0.00643703	0.0211845	0.761241	-0.0360707	0.0250704	0.150231	0.0355821	0.0334707	-0.0300237	0.101188	0.287759	0.0972258	0.0950853	17757	FA outcomes	Middle Cerebellar Peduncle	0.913694
Middle Cerebellar Peduncle FA	APOE_e2_dosage	LS_categoryIntermediate	APOE_e2_dosage	LS_categoryIntermediate:APOE_e2_dosage	0.0234547	0.0199936	0.24077	0.0368602	0.0353069	0.296505	-0.0279482	0.0437489	-0.113701	0.0578049	0.522941	0.102452	0.0999504	15113	FA outcomes	Middle Cerebellar Peduncle	0.794763
Middle Cerebellar Peduncle FA	APOE_e2_dosage	LS_categoryOptimal	APOE_e2_dosage	LS_categoryOptimal:APOE_e2_dosage	-0.00430159	0.0213954	0.84066	0.0368602	0.0353069	0.296505	0.00559707	0.0468643	-0.0862627	0.0974568	0.904935	0.102452	0.0999504	15113	FA outcomes	Middle Cerebellar Peduncle	0.952617
Pontine Crossing Tract FA	APOE_e4_dosage	LS_categoryIntermediate	APOE_e4_dosage	LS_categoryIntermediate:APOE_e4_dosage	0.0060536	0.0218161	0.781412	0.00145846	0.0275813	0.957829	-0.0198584	0.0347614	-0.0879941	0.0482773	0.567819	0.0403527	0.0380773	17757	FA outcomes	Pontine Crossing Tract	0.937202
Pontine Crossing Tract FA	APOE_e4_dosage	LS_categoryOptimal	APOE_e4_dosage	LS_categoryOptimal:APOE_e4_dosage	-0.022506	0.0233062	0.334224	0.00145846	0.0275813	0.957829	-0.0224614	0.0368229	-0.0946378	0.0497151	0.541881	0.0403527	0.0380773	17757	FA outcomes	Pontine Crossing Tract	0.937202
Pontine Crossing Tract FA	APOE_e2_dosage	LS_categoryIntermediate	APOE_e2_dosage	LS_categoryIntermediate:APOE_e2_dosage	0.00452594	0.0219224	0.83644	0.0639368	0.0387131	0.0986459	-0.0591226	0.0479695	-0.153149	0.0349035	0.21778	0.0440028	0.0413384	15113	FA outcomes	Pontine Crossing Tract	0.668076
Pontine Crossing Tract FA	APOE_e2_dosage	LS_categoryOptimal	APOE_e2_dosage	LS_categoryOptimal:APOE_e2_dosage	-0.0203057	0.0234594	0.386741	0.0639368	0.0387131	0.0986459	-0.092868	0.0513855	-0.19359	0.00785384	0.0707386	0.0440028	0.0413384	15113	FA outcomes	Pontine Crossing Tract	0.617355
Genu of Corpus Callosum FA	APOE_e4_dosage	LS_categoryIntermediate	APOE_e4_dosage	LS_categoryIntermediate:APOE_e4_dosage	0.0809616	0.0192185	2.53597e-05	-0.0137965	0.0242973	0.570165	-0.017126	0.0306225	-0.0771491	0.042897	0.575989	0.131417	0.129358	17757	FA outcomes	Genu of Corpus Callosum	0.937202
Genu of Corpus Callosum FA	APOE_e4_dosage	LS_categoryOptimal	APOE_e4_dosage	LS_categoryOptimal:APOE_e4_dosage	0.0834712	0.0205312	4.81194e-05	-0.0137965	0.0242973	0.570165	0.00208428	0.0324385	-0.0614984	0.065667	0.948769	0.131417	0.129358	17757	FA outcomes	Genu of Corpus Callosum	0.978766
Genu of Corpus Callosum FA	APOE_e2_dosage	LS_categoryIntermediate	APOE_e2_dosage	LS_categoryIntermediate:APOE_e2_dosage	0.0785951	0.0195393	5.78879e-05	0.0592804	0.0345048	0.0858106	-0.0778025	0.042755	-0.161608	0.0060025	0.0688202	0.134867	0.132456	15113	FA outcomes	Genu of Corpus Callosum	0.617355
Genu of Corpus Callosum FA	APOE_e2_dosage	LS_categoryOptimal	APOE_e2_dosage	LS_categoryOptimal:APOE_e2_dosage	0.0847448	0.0209093	5.08251e-05	0.0592804	0.0345048	0.0858106	-0.0704848	0.0457997	-0.160258	0.0192881	0.12383	0.134867	0.132456	15113	FA outcomes	Genu of Corpus Callosum	0.625667
Body of Corpus Callosum FA	APOE_e4_dosage	LS_categoryIntermediate	APOE_e4_dosage	LS_categoryIntermediate:APOE_e4_dosage	0.0639951	0.0198211	0.0012461	-0.0194443	0.0250591	0.437796	-0.0181396	0.0315827	-0.0800447	0.0437655	0.565735	0.0809746	0.0787956	17757	FA outcomes	Body of Corpus Callosum	0.937202
Body of Corpus Callosum FA	APOE_e4_dosage	LS_categoryOptimal	APOE_e4_dosage	LS_categoryOptimal:APOE_e4_dosage	0.0639435	0.0211749	0.00253326	-0.0194443	0.0250591	0.437796	0.00348452	0.0334556	-0.0620918	0.0690609	0.917049	0.0809746	0.0787956	17757	FA outcomes	Body of Corpus Callosum	0.978766
Body of Corpus Callosum FA	APOE_e2_dosage	LS_categoryIntermediate	APOE_e2_dosage	LS_categoryIntermediate:APOE_e2_dosage	0.0601457	0.0200428	0.00269663	0.0815298	0.0353939	0.0212645	-0.099164	0.0438568	-0.185129	-0.0131994	0.023768	0.0841166	0.081564	15113	FA outcomes	Body of Corpus Callosum	0.552798
Body of Corpus Callosum FA	APOE_e2_dosage	LS_categoryOptimal	APOE_e2_dosage	LS_categoryOptimal:APOE_e2_dosage	0.0661141	0.0214481	0.0020563	0.0815298	0.0353939	0.0212645	-0.0828833	0.0469799	-0.17497	0.00920295	0.0777135	0.0841166	0.081564	15113	FA outcomes	Body of Corpus Callosum	0.621708
Splenium of Corpus Callosum FA	APOE_e4_dosage	LS_categoryIntermediate	APOE_e4_dosage	LS_categoryIntermediate:APOE_e4_dosage	0.0166551	0.0201953	0.409551	-0.0321567	0.0255321	0.207881	-0.000593501	0.0321788	-0.0636671	0.0624801	0.985285	0.0107205	0.00837493	17757	FA outcomes	Splenium of Corpus Callosum	0.985285
Splenium of Corpus Callosum FA	APOE_e4_dosage	LS_categoryOptimal	APOE_e4_dosage	LS_categoryOptimal:APOE_e4_dosage	-0.00261349	0.0215746	0.903584	-0.0321567	0.0255321	0.207881	0.0354838	0.0340871	-0.0313304	0.102298	0.297903	0.0107205	0.00837493	17757	FA outcomes	Splenium of Corpus Callosum	0.913694
Splenium of Corpus Callosum FA	APOE_e2_dosage	LS_categoryIntermediate	APOE_e2_dosage	LS_categoryIntermediate:APOE_e2_dosage	0.0153746	0.0203317	0.449547	-0.00688475	0.035904	0.847937	-0.00486493	0.0444888	-0.0920684	0.0823385	0.912925	0.012949	0.0101981	15113	FA outcomes	Splenium of Corpus Callosum	0.952617
Splenium of Corpus Callosum FA	APOE_e2_dosage	LS_categoryOptimal	APOE_e2_dosage	LS_categoryOptimal:APOE_e2_dosage	0.00694927	0.0217572	0.749427	-0.00688475	0.035904	0.847937	0.0119725	0.0476569	-0.0814408	0.105386	0.801645	0.012949	0.0101981	15113	FA outcomes	Splenium of Corpus Callosum	0.94081
Fornix FA	APOE_e4_dosage	LS_categoryIntermediate	APOE_e4_dosage	LS_categoryIntermediate:APOE_e4_dosage	0.038349	0.0179606	0.0327603	-0.0130145	0.0227069	0.56655	-0.0110198	0.0286181	-0.067114	0.0450745	0.700195	0.302626	0.300973	17757	FA outcomes	Fornix	0.969589
Fornix FA	APOE_e4_dosage	LS_categoryOptimal	APOE_e4_dosage	LS_categoryOptimal:APOE_e4_dosage	0.0279147	0.0191873	0.145728	-0.0130145	0.0227069	0.56655	0.0017809	0.0303153	-0.05764	0.0612018	0.953155	0.302626	0.300973	17757	FA outcomes	Fornix	0.978766
Fornix FA	APOE_e2_dosage	LS_categoryIntermediate	APOE_e2_dosage	LS_categoryIntermediate:APOE_e2_dosage	0.0410525	0.0180577	0.0230159	0.0617252	0.0318884	0.0529276	-0.0570809	0.039513	-0.134531	0.0203695	0.148589	0.299475	0.297523	15113	FA outcomes	Fornix	0.630968
Fornix FA	APOE_e2_dosage	LS_categoryOptimal	APOE_e2_dosage	LS_categoryOptimal:APOE_e2_dosage	0.028238	0.0193238	0.143953	0.0617252	0.0318884	0.0529276	-0.0267265	0.0423268	-0.109692	0.0562393	0.527768	0.299475	0.297523	15113	FA outcomes	Fornix	0.794763
Middle Cerebellar Peduncle MD	APOE_e4_dosage	LS_categoryIntermediate	APOE_e4_dosage	LS_categoryIntermediate:APOE_e4_dosage	-0.017756	0.0205286	0.387083	-0.020368	0.0259536	0.43259	0.0570823	0.03271	-0.00703249	0.121197	0.0809844	0.0584217	0.0561892	17757	MD outcomes	Middle Cerebellar Peduncle	0.864611
Middle Cerebellar Peduncle MD	APOE_e4_dosage	LS_categoryOptimal	APOE_e4_dosage	LS_categoryOptimal:APOE_e4_dosage	-0.00370663	0.0219308	0.865787	-0.020368	0.0259536	0.43259	0.0521337	0.0346498	-0.0157833	0.120051	0.132448	0.0584217	0.0561892	17757	MD outcomes	Middle Cerebellar Peduncle	0.864611
Middle Cerebellar Peduncle MD	APOE_e2_dosage	LS_categoryIntermediate	APOE_e2_dosage	LS_categoryIntermediate:APOE_e2_dosage	-0.0131941	0.0206811	0.523497	-0.0384615	0.0365211	0.292297	-0.0171431	0.0452534	-0.105845	0.071559	0.704823	0.0581525	0.0555276	15113	MD outcomes	Middle Cerebellar Peduncle	0.914366
Middle Cerebellar Peduncle MD	APOE_e2_dosage	LS_categoryOptimal	APOE_e2_dosage	LS_categoryOptimal:APOE_e2_dosage	-0.00279393	0.0221311	0.89954	-0.0384615	0.0365211	0.292297	0.0323926	0.048476	-0.0626262	0.127411	0.504004	0.0581525	0.0555276	15113	MD outcomes	Middle Cerebellar Peduncle	0.912085
Pontine Crossing Tract MD	APOE_e4_dosage	LS_categoryIntermediate	APOE_e4_dosage	LS_categoryIntermediate:APOE_e4_dosage	0.0184444	0.0209583	0.378843	-0.0166996	0.0264968	0.528539	0.0278164	0.0333946	-0.0376403	0.093273	0.404878	0.0391898	0.0369117	17757	MD outcomes	Pontine Crossing Tract	0.989233
Pontine Crossing Tract MD	APOE_e4_dosage	LS_categoryOptimal	APOE_e4_dosage	LS_categoryOptimal:APOE_e4_dosage	0.0183436	0.0223898	0.412636	-0.0166996	0.0264968	0.528539	0.0670733	0.035375	-0.00226518	0.136412	0.0579678	0.0391898	0.0369117	17757	MD outcomes	Pontine Crossing Tract	0.864611
Pontine Crossing Tract MD	APOE_e2_dosage	LS_categoryIntermediate	APOE_e2_dosage	LS_categoryIntermediate:APOE_e2_dosage	0.0205126	0.0210862	0.330669	-0.0341311	0.0372363	0.359363	-0.0214744	0.0461397	-0.111914	0.068965	0.641636	0.0385579	0.0358784	15113	MD outcomes	Pontine Crossing Tract	0.912085
Pontine Crossing Tract MD	APOE_e2_dosage	LS_categoryOptimal	APOE_e2_dosage	LS_categoryOptimal:APOE_e2_dosage	0.0183571	0.0225646	0.415925	-0.0341311	0.0372363	0.359363	0.0481507	0.0494254	-0.0487291	0.145031	0.329968	0.0385579	0.0358784	15113	MD outcomes	Pontine Crossing Tract	0.815543
Genu of Corpus Callosum MD	APOE_e4_dosage	LS_categoryIntermediate	APOE_e4_dosage	LS_categoryIntermediate:APOE_e4_dosage	-0.0658929	0.0187024	0.000427394	0.032994	0.0236448	0.162913	-0.000970933	0.0298001	-0.0593821	0.0574403	0.974009	0.196297	0.194392	17757	MD outcomes	Genu of Corpus Callosum	0.997324
Genu of Corpus Callosum MD	APOE_e4_dosage	LS_categoryOptimal	APOE_e4_dosage	LS_categoryOptimal:APOE_e4_dosage	-0.0578653	0.0199798	0.00378193	0.032994	0.0236448	0.162913	-0.00401493	0.0315674	-0.0658902	0.0578603	0.898795	0.196297	0.194392	17757	MD outcomes	Genu of Corpus Callosum	0.991774
Genu of Corpus Callosum MD	APOE_e2_dosage	LS_categoryIntermediate	APOE_e2_dosage	LS_categoryIntermediate:APOE_e2_dosage	-0.0605372	0.0190933	0.00152427	-0.0402968	0.0337171	0.232049	0.0461245	0.0417789	-0.0357672	0.128016	0.269605	0.193485	0.191237	15113	MD outcomes	Genu of Corpus Callosum	0.718946
Genu of Corpus Callosum MD	APOE_e2_dosage	LS_categoryOptimal	APOE_e2_dosage	LS_categoryOptimal:APOE_e2_dosage	-0.0598209	0.020432	0.00341867	-0.0402968	0.0337171	0.232049	0.039881	0.0447541	-0.0478425	0.127604	0.372882	0.193485	0.191237	15113	MD outcomes	Genu of Corpus Callosum	0.832481
Body of Corpus Callosum MD	APOE_e4_dosage	LS_categoryIntermediate	APOE_e4_dosage	LS_categoryIntermediate:APOE_e4_dosage	-0.0523531	0.0191725	0.00632732	0.0350247	0.0242391	0.148485	0.005269	0.0305491	-0.0546102	0.0651482	0.863065	0.153532	0.151525	17757	MD outcomes	Body of Corpus Callosum	0.989233
Body of Corpus Callosum MD	APOE_e4_dosage	LS_categoryOptimal	APOE_e4_dosage	LS_categoryOptimal:APOE_e4_dosage	-0.044	0.020482	0.0317089	0.0350247	0.0242391	0.148485	-0.0229369	0.0323608	-0.0863672	0.0404934	0.478467	0.153532	0.151525	17757	MD outcomes	Body of Corpus Callosum	0.989233
Body of Corpus Callosum MD	APOE_e2_dosage	LS_categoryIntermediate	APOE_e2_dosage	LS_categoryIntermediate:APOE_e2_dosage	-0.0453062	0.0194269	0.0197062	-0.0611896	0.0343061	0.0745032	0.0537714	0.0425089	-0.0295512	0.137094	0.205911	0.15405	0.151692	15113	MD outcomes	Body of Corpus Callosum	0.704298
Body of Corpus Callosum MD	APOE_e2_dosage	LS_categoryOptimal	APOE_e2_dosage	LS_categoryOptimal:APOE_e2_dosage	-0.0450899	0.0207889	0.0301032	-0.0611896	0.0343061	0.0745032	0.0530147	0.045536	-0.0362414	0.142271	0.244347	0.15405	0.151692	15113	MD outcomes	Body of Corpus Callosum	0.704298
Splenium of Corpus Callosum MD	APOE_e4_dosage	LS_categoryIntermediate	APOE_e4_dosage	LS_categoryIntermediate:APOE_e4_dosage	-0.0348062	0.0188174	0.0643767	0.0408601	0.0237902	0.0859025	-0.00461031	0.0299834	-0.0633807	0.0541601	0.877799	0.119621	0.117534	17757	MD outcomes	Splenium of Corpus Callosum	0.989233
Splenium of Corpus Callosum MD	APOE_e4_dosage	LS_categoryOptimal	APOE_e4_dosage	LS_categoryOptimal:APOE_e4_dosage	-0.00702737	0.0201027	0.726663	0.0408601	0.0237902	0.0859025	-0.0203397	0.0317616	-0.0825955	0.0419161	0.521929	0.119621	0.117534	17757	MD outcomes	Splenium of Corpus Callosum	0.989233
Splenium of Corpus Callosum MD	APOE_e2_dosage	LS_categoryIntermediate	APOE_e2_dosage	LS_categoryIntermediate:APOE_e2_dosage	-0.0287298	0.0190067	0.130666	-0.0167645	0.0335642	0.617451	0.0325145	0.0415895	-0.0490059	0.114035	0.434346	0.116114	0.11365	15113	MD outcomes	Splenium of Corpus Callosum	0.890642
Splenium of Corpus Callosum MD	APOE_e2_dosage	LS_categoryOptimal	APOE_e2_dosage	LS_categoryOptimal:APOE_e2_dosage	-0.00963912	0.0203393	0.635567	-0.0167645	0.0335642	0.617451	-0.0061701	0.0445512	-0.0934958	0.0811556	0.889851	0.116114	0.11365	15113	MD outcomes	Splenium of Corpus Callosum	0.95984
Fornix MD	APOE_e4_dosage	LS_categoryIntermediate	APOE_e4_dosage	LS_categoryIntermediate:APOE_e4_dosage	-0.0295093	0.0177501	0.096433	0.0154561	0.0224408	0.490989	0.00621943	0.0282827	-0.0492175	0.0616564	0.82595	0.289536	0.287851	17757	MD outcomes	Fornix	0.989233
Fornix MD	APOE_e4_dosage	LS_categoryOptimal	APOE_e4_dosage	LS_categoryOptimal:APOE_e4_dosage	-0.017222	0.0189625	0.363776	0.0154561	0.0224408	0.490989	-0.00792491	0.02996	-0.0666495	0.0507997	0.791385	0.289536	0.287851	17757	MD outcomes	Fornix	0.989233
Fornix MD	APOE_e2_dosage	LS_categoryIntermediate	APOE_e2_dosage	LS_categoryIntermediate:APOE_e2_dosage	-0.0317207	0.0178684	0.0758786	-0.055751	0.031554	0.077275	0.0461852	0.0390987	-0.0304531	0.122823	0.237524	0.283383	0.281386	15113	MD outcomes	Fornix	0.704298
Fornix MD	APOE_e2_dosage	LS_categoryOptimal	APOE_e2_dosage	LS_categoryOptimal:APOE_e2_dosage	-0.0156996	0.0191212	0.411626	-0.055751	0.031554	0.077275	0.0166353	0.041883	-0.0654605	0.0987312	0.691236	0.283383	0.281386	15113	MD outcomes	Fornix	0.912085
Corticospinal Tract FA (Right)	APOE_e4_dosage	LS_categoryIntermediate	APOE_e4_dosage	LS_categoryIntermediate:APOE_e4_dosage	-0.0183647	0.0207437	0.376001	-0.03222	0.0262256	0.219248	0.0103638	0.0330527	-0.0544228	0.0751503	0.753865	0.107629	0.105513	17757	FA outcomes	Corticospinal Tract (Right)	0.969589
Corticospinal Tract FA (Right)	APOE_e4_dosage	LS_categoryOptimal	APOE_e4_dosage	LS_categoryOptimal:APOE_e4_dosage	-0.0370468	0.0221606	0.0945922	-0.03222	0.0262256	0.219248	0.0424498	0.0350129	-0.0261789	0.111078	0.225374	0.107629	0.105513	17757	FA outcomes	Corticospinal Tract (Right)	0.913694
Corticospinal Tract FA (Right)	APOE_e2_dosage	LS_categoryIntermediate	APOE_e2_dosage	LS_categoryIntermediate:APOE_e2_dosage	-0.0205686	0.0209386	0.325952	-0.0117328	0.0369757	0.751012	0.0433124	0.0458167	-0.0464939	0.133119	0.3445	0.106122	0.10363	15113	FA outcomes	Corticospinal Tract (Right)	0.794763
Corticospinal Tract FA (Right)	APOE_e2_dosage	LS_categoryOptimal	APOE_e2_dosage	LS_categoryOptimal:APOE_e2_dosage	-0.0405054	0.0224066	0.0706663	-0.0117328	0.0369757	0.751012	0.0352566	0.0490794	-0.0609449	0.131458	0.472547	0.106122	0.10363	15113	FA outcomes	Corticospinal Tract (Right)	0.794763
Corticospinal Tract FA (Left)	APOE_e4_dosage	LS_categoryIntermediate	APOE_e4_dosage	LS_categoryIntermediate:APOE_e4_dosage	-0.017893	0.0209267	0.392545	-0.0341788	0.0264569	0.19642	-0.00220384	0.0333442	-0.0675618	0.0631541	0.947304	0.0749007	0.0727073	17757	FA outcomes	Corticospinal Tract (Left)	0.978766
Corticospinal Tract FA (Left)	APOE_e4_dosage	LS_categoryOptimal	APOE_e4_dosage	LS_categoryOptimal:APOE_e4_dosage	-0.0626254	0.022356	0.00509558	-0.0341788	0.0264569	0.19642	0.0518722	0.0353217	-0.0173618	0.121106	0.141969	0.0749007	0.0727073	17757	FA outcomes	Corticospinal Tract (Left)	0.913694
Corticospinal Tract FA (Left)	APOE_e2_dosage	LS_categoryIntermediate	APOE_e2_dosage	LS_categoryIntermediate:APOE_e2_dosage	-0.0162052	0.0210179	0.440707	-0.0575348	0.0371157	0.121127	0.0919863	0.0459903	0.00183973	0.182133	0.0455048	0.0772581	0.0746865	15113	FA outcomes	Corticospinal Tract (Left)	0.552798
Corticospinal Tract FA (Left)	APOE_e2_dosage	LS_categoryOptimal	APOE_e2_dosage	LS_categoryOptimal:APOE_e2_dosage	-0.0587011	0.0224915	0.00906518	-0.0575348	0.0371157	0.121127	0.0549911	0.0492653	-0.041575	0.151557	0.264345	0.0772581	0.0746865	15113	FA outcomes	Corticospinal Tract (Left)	0.704991
Medial Lemniscus FA (Right)	APOE_e4_dosage	LS_categoryIntermediate	APOE_e4_dosage	LS_categoryIntermediate:APOE_e4_dosage	0.00132281	0.0194134	0.945676	0.00166648	0.0245436	0.945867	0.00519193	0.030933	-0.0554397	0.0658236	0.866707	0.114427	0.112328	17757	FA outcomes	Medial Lemniscus (Right)	0.969589
Medial Lemniscus FA (Right)	APOE_e4_dosage	LS_categoryOptimal	APOE_e4_dosage	LS_categoryOptimal:APOE_e4_dosage	-0.0262305	0.0207393	0.205971	0.00166648	0.0245436	0.945867	0.0136422	0.0327674	-0.0505851	0.0778696	0.67717	0.114427	0.112328	17757	FA outcomes	Medial Lemniscus (Right)	0.969589
Medial Lemniscus FA (Right)	APOE_e2_dosage	LS_categoryIntermediate	APOE_e2_dosage	LS_categoryIntermediate:APOE_e2_dosage	-0.00240372	0.0196951	0.902864	0.00782645	0.0347799	0.821961	-0.0108281	0.0430959	-0.0953014	0.0736451	0.801619	0.109969	0.107488	15113	FA outcomes	Medial Lemniscus (Right)	0.94081
Medial Lemniscus FA (Right)	APOE_e2_dosage	LS_categoryOptimal	APOE_e2_dosage	LS_categoryOptimal:APOE_e2_dosage	-0.0308389	0.021076	0.143427	0.00782645	0.0347799	0.821961	0.0331612	0.0461649	-0.0573275	0.12365	0.47257	0.109969	0.107488	15113	FA outcomes	Medial Lemniscus (Right)	0.794763
Medial Lemniscus FA (Left)	APOE_e4_dosage	LS_categoryIntermediate	APOE_e4_dosage	LS_categoryIntermediate:APOE_e4_dosage	-0.00263137	0.0197192	0.893846	0.00970913	0.0249303	0.696947	-0.0132853	0.0314203	-0.0748721	0.0483016	0.672428	0.096043	0.0938997	17757	FA outcomes	Medial Lemniscus (Left)	0.969589
Medial Lemniscus FA (Left)	APOE_e4_dosage	LS_categoryOptimal	APOE_e4_dosage	LS_categoryOptimal:APOE_e4_dosage	-0.0319584	0.0210661	0.129271	0.00970913	0.0249303	0.696947	-0.00647936	0.0332837	-0.0717186	0.0587599	0.845653	0.096043	0.0938997	17757	FA outcomes	Medial Lemniscus (Left)	0.969589
Medial Lemniscus FA (Left)	APOE_e2_dosage	LS_categoryIntermediate	APOE_e2_dosage	LS_categoryIntermediate:APOE_e2_dosage	-0.00232415	0.0200341	0.907646	0.00985797	0.0353785	0.780523	0.00376876	0.0438377	-0.0821584	0.089696	0.931491	0.092618	0.0900891	15113	FA outcomes	Medial Lemniscus (Left)	0.955932
Medial Lemniscus FA (Left)	APOE_e2_dosage	LS_categoryOptimal	APOE_e2_dosage	LS_categoryOptimal:APOE_e2_dosage	-0.0347466	0.0214388	0.105095	0.00985797	0.0353785	0.780523	0.0411007	0.0469595	-0.0509455	0.133147	0.381458	0.092618	0.0900891	15113	FA outcomes	Medial Lemniscus (Left)	0.794763
Inferior Cerebellar Peduncle FA (Right)	APOE_e4_dosage	LS_categoryIntermediate	APOE_e4_dosage	LS_categoryIntermediate:APOE_e4_dosage	0.0202371	0.0190551	0.288234	-0.00453933	0.0240906	0.850544	-0.000672822	0.030362	-0.0601854	0.0588397	0.982321	0.0734264	0.0712295	17757	FA outcomes	Inferior Cerebellar Peduncle (Right)	0.985285
Inferior Cerebellar Peduncle FA (Right)	APOE_e4_dosage	LS_categoryOptimal	APOE_e4_dosage	LS_categoryOptimal:APOE_e4_dosage	0.00631049	0.0203566	0.756566	-0.00453933	0.0240906	0.850544	0.0367442	0.0321626	-0.0262978	0.0997861	0.253283	0.0734264	0.0712295	17757	FA outcomes	Inferior Cerebellar Peduncle (Right)	0.913694
Inferior Cerebellar Peduncle FA (Right)	APOE_e2_dosage	LS_categoryIntermediate	APOE_e2_dosage	LS_categoryIntermediate:APOE_e2_dosage	0.0202803	0.0192898	0.293115	0.0102257	0.0340641	0.764037	0.0104791	0.042209	-0.0722556	0.0932138	0.803932	0.076439	0.073865	15113	FA outcomes	Inferior Cerebellar Peduncle (Right)	0.94081
Inferior Cerebellar Peduncle FA (Right)	APOE_e2_dosage	LS_categoryOptimal	APOE_e2_dosage	LS_categoryOptimal:APOE_e2_dosage	0.000551451	0.0206423	0.978688	0.0102257	0.0340641	0.764037	0.0410951	0.0452147	-0.0475313	0.129721	0.363424	0.076439	0.073865	15113	FA outcomes	Inferior Cerebellar Peduncle (Right)	0.794763
Inferior Cerebellar Peduncle FA (Left)	APOE_e4_dosage	LS_categoryIntermediate	APOE_e4_dosage	LS_categoryIntermediate:APOE_e4_dosage	0.0198671	0.0193317	0.304108	-0.00511644	0.0244404	0.834183	0.00913361	0.0308029	-0.051243	0.0695102	0.766838	0.0685458	0.0663373	17757	FA outcomes	Inferior Cerebellar Peduncle (Left)	0.969589
Inferior Cerebellar Peduncle FA (Left)	APOE_e4_dosage	LS_categoryOptimal	APOE_e4_dosage	LS_categoryOptimal:APOE_e4_dosage	0.0109595	0.0206521	0.595652	-0.00511644	0.0244404	0.834183	0.0303363	0.0326296	-0.0336209	0.0942935	0.35253	0.0685458	0.0663373	17757	FA outcomes	Inferior Cerebellar Peduncle (Left)	0.937202
Inferior Cerebellar Peduncle FA (Left)	APOE_e2_dosage	LS_categoryIntermediate	APOE_e2_dosage	LS_categoryIntermediate:APOE_e2_dosage	0.0240571	0.0195412	0.218306	0.0138492	0.034508	0.688182	0.0228913	0.042759	-0.0609216	0.106704	0.592412	0.0714252	0.0688372	15113	FA outcomes	Inferior Cerebellar Peduncle (Left)	0.861691
Inferior Cerebellar Peduncle FA (Left)	APOE_e2_dosage	LS_categoryOptimal	APOE_e2_dosage	LS_categoryOptimal:APOE_e2_dosage	0.00858974	0.0209113	0.681246	0.0138492	0.034508	0.688182	0.0191091	0.045804	-0.0706722	0.108891	0.676543	0.0714252	0.0688372	15113	FA outcomes	Inferior Cerebellar Peduncle (Left)	0.8897
Superior Cerebellar Peduncle FA (Left)	APOE_e4_dosage	LS_categoryIntermediate	APOE_e4_dosage	LS_categoryIntermediate:APOE_e4_dosage	0.0186862	0.0195224	0.338496	0.00452046	0.0246815	0.854681	-0.0359953	0.0311067	-0.0969674	0.0249768	0.247224	0.0755201	0.0733281	17757	FA outcomes	Superior Cerebellar Peduncle (Left)	0.913694
Superior Cerebellar Peduncle FA (Left)	APOE_e4_dosage	LS_categoryOptimal	APOE_e4_dosage	LS_categoryOptimal:APOE_e4_dosage	0.0112636	0.0208558	0.589155	0.00452046	0.0246815	0.854681	0.00542456	0.0329514	-0.0591635	0.0700126	0.869243	0.0755201	0.0733281	17757	FA outcomes	Superior Cerebellar Peduncle (Left)	0.969589
Superior Cerebellar Peduncle FA (Left)	APOE_e2_dosage	LS_categoryIntermediate	APOE_e2_dosage	LS_categoryIntermediate:APOE_e2_dosage	0.0213444	0.0197673	0.280256	0.0171758	0.0349073	0.622699	-0.0295802	0.0432538	-0.114363	0.0552026	0.494065	0.0780814	0.0755121	15113	FA outcomes	Superior Cerebellar Peduncle (Left)	0.794763
Superior Cerebellar Peduncle FA (Left)	APOE_e2_dosage	LS_categoryOptimal	APOE_e2_dosage	LS_categoryOptimal:APOE_e2_dosage	0.0186358	0.0211532	0.378337	0.0171758	0.0349073	0.622699	-0.0135275	0.046334	-0.104348	0.0772928	0.770324	0.0780814	0.0755121	15113	FA outcomes	Superior Cerebellar Peduncle (Left)	0.94081
Superior Cerebellar Peduncle FA (Right)	APOE_e4_dosage	LS_categoryIntermediate	APOE_e4_dosage	LS_categoryIntermediate:APOE_e4_dosage	0.022288	0.0197823	0.259899	0.00553008	0.02501	0.825006	-0.0245807	0.0315208	-0.0863645	0.0372031	0.435504	0.0744519	0.0722574	17757	FA outcomes	Superior Cerebellar Peduncle (Right)	0.937202
Superior Cerebellar Peduncle FA (Right)	APOE_e4_dosage	LS_categoryOptimal	APOE_e4_dosage	LS_categoryOptimal:APOE_e4_dosage	0.0106849	0.0211334	0.613151	0.00553008	0.02501	0.825006	0.0103116	0.0333901	-0.0551363	0.0757594	0.757461	0.0744519	0.0722574	17757	FA outcomes	Superior Cerebellar Peduncle (Right)	0.969589
Superior Cerebellar Peduncle FA (Right)	APOE_e2_dosage	LS_categoryIntermediate	APOE_e2_dosage	LS_categoryIntermediate:APOE_e2_dosage	0.0240978	0.0199626	0.227395	0.0149232	0.0352523	0.672064	-0.0276571	0.0436812	-0.113278	0.0579634	0.526641	0.077339	0.0747676	15113	FA outcomes	Superior Cerebellar Peduncle (Right)	0.794763
Superior Cerebellar Peduncle FA (Right)	APOE_e2_dosage	LS_categoryOptimal	APOE_e2_dosage	LS_categoryOptimal:APOE_e2_dosage	0.0186825	0.0213623	0.381829	0.0149232	0.0352523	0.672064	-0.00646026	0.0467918	-0.0981779	0.0852574	0.890192	0.077339	0.0747676	15113	FA outcomes	Superior Cerebellar Peduncle (Right)	0.952617
Cerebral Peduncle FA (Right)	APOE_e4_dosage	LS_categoryIntermediate	APOE_e4_dosage	LS_categoryIntermediate:APOE_e4_dosage	0.0219395	0.0203543	0.281103	-0.0397416	0.0257332	0.122517	0.0100535	0.0324322	-0.0535169	0.0736238	0.756577	0.0922174	0.090065	17757	FA outcomes	Cerebral Peduncle (Right)	0.969589
Cerebral Peduncle FA (Right)	APOE_e4_dosage	LS_categoryOptimal	APOE_e4_dosage	LS_categoryOptimal:APOE_e4_dosage	-0.00503177	0.0217445	0.817004	-0.0397416	0.0257332	0.122517	0.0403298	0.0343556	-0.0270105	0.10767	0.240453	0.0922174	0.090065	17757	FA outcomes	Cerebral Peduncle (Right)	0.913694
Cerebral Peduncle FA (Right)	APOE_e2_dosage	LS_categoryIntermediate	APOE_e2_dosage	LS_categoryIntermediate:APOE_e2_dosage	0.0225707	0.0205949	0.273125	0.015782	0.0363688	0.664336	-0.0192038	0.0450648	-0.107536	0.0691286	0.670013	0.0945939	0.0920706	15113	FA outcomes	Cerebral Peduncle (Right)	0.8897
Cerebral Peduncle FA (Right)	APOE_e2_dosage	LS_categoryOptimal	APOE_e2_dosage	LS_categoryOptimal:APOE_e2_dosage	-0.000546035	0.0220389	0.980234	0.015782	0.0363688	0.664336	0.0158812	0.0482739	-0.0787416	0.110504	0.742175	0.0945939	0.0920706	15113	FA outcomes	Cerebral Peduncle (Right)	0.937484
Cerebral Peduncle FA (Left)	APOE_e4_dosage	LS_categoryIntermediate	APOE_e4_dosage	LS_categoryIntermediate:APOE_e4_dosage	0.0192567	0.019654	0.327205	-0.0185599	0.0248479	0.455108	-0.0124845	0.0313164	-0.0738677	0.0488987	0.690151	0.116412	0.114317	17757	FA outcomes	Cerebral Peduncle (Left)	0.969589
Cerebral Peduncle FA (Left)	APOE_e4_dosage	LS_categoryOptimal	APOE_e4_dosage	LS_categoryOptimal:APOE_e4_dosage	0.00768151	0.0209964	0.714482	-0.0185599	0.0248479	0.455108	0.0218542	0.0331736	-0.0431692	0.0868777	0.510043	0.116412	0.114317	17757	FA outcomes	Cerebral Peduncle (Left)	0.937202
Cerebral Peduncle FA (Left)	APOE_e2_dosage	LS_categoryIntermediate	APOE_e2_dosage	LS_categoryIntermediate:APOE_e2_dosage	0.0231899	0.0200501	0.247457	0.014788	0.0354068	0.676202	-0.0203089	0.0438727	-0.106305	0.065687	0.64344	0.117833	0.115375	15113	FA outcomes	Cerebral Peduncle (Left)	0.870003
Cerebral Peduncle FA (Left)	APOE_e2_dosage	LS_categoryOptimal	APOE_e2_dosage	LS_categoryOptimal:APOE_e2_dosage	0.0155798	0.0214559	0.467769	0.014788	0.0354068	0.676202	0.00608991	0.046997	-0.0860299	0.0982097	0.8969	0.117833	0.115375	15113	FA outcomes	Cerebral Peduncle (Left)	0.952617
Anterior Limb of Internal Capsule FA (Right)	APOE_e4_dosage	LS_categoryIntermediate	APOE_e4_dosage	LS_categoryIntermediate:APOE_e4_dosage	0.0748317	0.0201476	0.000204492	-0.0133314	0.0254719	0.600718	-0.0382196	0.0321029	-0.101144	0.0247052	0.233852	0.0709407	0.0687379	17757	FA outcomes	Anterior Limb of Internal Capsule (Right)	0.913694
Anterior Limb of Internal Capsule FA (Right)	APOE_e4_dosage	LS_categoryOptimal	APOE_e4_dosage	LS_categoryOptimal:APOE_e4_dosage	0.0540815	0.0215237	0.0119917	-0.0133314	0.0254719	0.600718	0.0172083	0.0340067	-0.0494481	0.0838648	0.612843	0.0709407	0.0687379	17757	FA outcomes	Anterior Limb of Internal Capsule (Right)	0.967735
Anterior Limb of Internal Capsule FA (Right)	APOE_e2_dosage	LS_categoryIntermediate	APOE_e2_dosage	LS_categoryIntermediate:APOE_e2_dosage	0.0756968	0.020491	0.000221404	0.0587658	0.0361853	0.104392	-0.0881257	0.0448374	-0.176012	-0.000238955	0.0493804	0.0752135	0.0726361	15113	FA outcomes	Anterior Limb of Internal Capsule (Right)	0.552798
Anterior Limb of Internal Capsule FA (Right)	APOE_e2_dosage	LS_categoryOptimal	APOE_e2_dosage	LS_categoryOptimal:APOE_e2_dosage	0.0604408	0.0219277	0.00585175	0.0587658	0.0361853	0.104392	-0.0559928	0.0480303	-0.150138	0.0381525	0.243722	0.0752135	0.0726361	15113	FA outcomes	Anterior Limb of Internal Capsule (Right)	0.688157
Anterior Limb of Internal Capsule FA (Left)	APOE_e4_dosage	LS_categoryIntermediate	APOE_e4_dosage	LS_categoryIntermediate:APOE_e4_dosage	0.0613725	0.0198606	0.00200356	-0.0129453	0.0251091	0.606166	-0.041186	0.0316456	-0.103214	0.0208424	0.193112	0.0871592	0.0849949	17757	FA outcomes	Anterior Limb of Internal Capsule (Left)	0.913694
Anterior Limb of Internal Capsule FA (Left)	APOE_e4_dosage	LS_categoryOptimal	APOE_e4_dosage	LS_categoryOptimal:APOE_e4_dosage	0.0497455	0.0212171	0.019059	-0.0129453	0.0251091	0.606166	0.0152757	0.0335223	-0.0504313	0.0809827	0.64862	0.0871592	0.0849949	17757	FA outcomes	Anterior Limb of Internal Capsule (Left)	0.969589
Anterior Limb of Internal Capsule FA (Left)	APOE_e2_dosage	LS_categoryIntermediate	APOE_e2_dosage	LS_categoryIntermediate:APOE_e2_dosage	0.0614544	0.0202493	0.00241038	0.067387	0.0357586	0.0595165	-0.0898068	0.0443086	-0.176657	-0.00295658	0.0426955	0.0900735	0.0875375	15113	FA outcomes	Anterior Limb of Internal Capsule (Left)	0.552798
Anterior Limb of Internal Capsule FA (Left)	APOE_e2_dosage	LS_categoryOptimal	APOE_e2_dosage	LS_categoryOptimal:APOE_e2_dosage	0.0536765	0.0216691	0.0132562	0.067387	0.0357586	0.0595165	-0.0751493	0.0474639	-0.168184	0.0178856	0.113375	0.0900735	0.0875375	15113	FA outcomes	Anterior Limb of Internal Capsule (Left)	0.625667
Posterior Limb of Internal Capsule FA (Right)	APOE_e4_dosage	LS_categoryIntermediate	APOE_e4_dosage	LS_categoryIntermediate:APOE_e4_dosage	0.0222545	0.0210983	0.291531	-0.0361632	0.0266738	0.175194	0.0103792	0.0336177	-0.0555147	0.0762732	0.75752	0.0494784	0.0472247	17757	FA outcomes	Posterior Limb of Internal Capsule (Right)	0.969589
Posterior Limb of Internal Capsule FA (Right)	APOE_e4_dosage	LS_categoryOptimal	APOE_e4_dosage	LS_categoryOptimal:APOE_e4_dosage	-0.0126621	0.0225394	0.574274	-0.0361632	0.0266738	0.175194	0.0617301	0.0356114	-0.0080717	0.131532	0.0830354	0.0494784	0.0472247	17757	FA outcomes	Posterior Limb of Internal Capsule (Right)	0.913694
Posterior Limb of Internal Capsule FA (Right)	APOE_e2_dosage	LS_categoryIntermediate	APOE_e2_dosage	LS_categoryIntermediate:APOE_e2_dosage	0.0265583	0.0214053	0.214724	-0.0349332	0.0378	0.355418	-0.0060272	0.0468381	-0.0978356	0.0857812	0.897611	0.0523173	0.0496761	15113	FA outcomes	Posterior Limb of Internal Capsule (Right)	0.952617
Posterior Limb of Internal Capsule FA (Right)	APOE_e2_dosage	LS_categoryOptimal	APOE_e2_dosage	LS_categoryOptimal:APOE_e2_dosage	-0.00268919	0.0229061	0.906544	-0.0349332	0.0378	0.355418	0.0153492	0.0501735	-0.0829971	0.113695	0.759669	0.0523173	0.0496761	15113	FA outcomes	Posterior Limb of Internal Capsule (Right)	0.94081
Posterior Limb of Internal Capsule FA (Left)	APOE_e4_dosage	LS_categoryIntermediate	APOE_e4_dosage	LS_categoryIntermediate:APOE_e4_dosage	0.00571848	0.0210619	0.786003	-0.0104791	0.0266278	0.693926	-0.00622823	0.0335597	-0.0720086	0.0595521	0.852771	0.0505414	0.0482903	17757	FA outcomes	Posterior Limb of Internal Capsule (Left)	0.969589
Posterior Limb of Internal Capsule FA (Left)	APOE_e4_dosage	LS_categoryOptimal	APOE_e4_dosage	LS_categoryOptimal:APOE_e4_dosage	-0.00490438	0.0225005	0.827457	-0.0104791	0.0266278	0.693926	0.0372399	0.03555	-0.0324416	0.106921	0.294867	0.0505414	0.0482903	17757	FA outcomes	Posterior Limb of Internal Capsule (Left)	0.913694
Posterior Limb of Internal Capsule FA (Left)	APOE_e2_dosage	LS_categoryIntermediate	APOE_e2_dosage	LS_categoryIntermediate:APOE_e2_dosage	0.0107202	0.0214037	0.616479	-0.0112952	0.0377971	0.765068	-0.00794548	0.0468346	-0.0997469	0.0838559	0.865288	0.0516966	0.0490537	15113	FA outcomes	Posterior Limb of Internal Capsule (Left)	0.952617
Posterior Limb of Internal Capsule FA (Left)	APOE_e2_dosage	LS_categoryOptimal	APOE_e2_dosage	LS_categoryOptimal:APOE_e2_dosage	0.00487593	0.0229044	0.831422	-0.0112952	0.0377971	0.765068	-0.00365008	0.0501697	-0.101989	0.0946887	0.942002	0.0516966	0.0490537	15113	FA outcomes	Posterior Limb of Internal Capsule (Left)	0.955932
Retrolenticular Part of Internal Capsule FA (Right)	APOE_e4_dosage	LS_categoryIntermediate	APOE_e4_dosage	LS_categoryIntermediate:APOE_e4_dosage	0.0419073	0.0212482	0.0485938	-0.0224622	0.0268634	0.403073	-0.0262388	0.0338566	-0.092601	0.0401234	0.438351	0.0351945	0.0329069	17757	FA outcomes	Retrolenticular Part of Internal Capsule (Right)	0.937202
Retrolenticular Part of Internal Capsule FA (Right)	APOE_e4_dosage	LS_categoryOptimal	APOE_e4_dosage	LS_categoryOptimal:APOE_e4_dosage	-0.000900103	0.0226995	0.96837	-0.0224622	0.0268634	0.403073	0.0289584	0.0358644	-0.0413394	0.0992561	0.419424	0.0351945	0.0329069	17757	FA outcomes	Retrolenticular Part of Internal Capsule (Right)	0.937202
Retrolenticular Part of Internal Capsule FA (Right)	APOE_e2_dosage	LS_categoryIntermediate	APOE_e2_dosage	LS_categoryIntermediate:APOE_e2_dosage	0.0475444	0.0214708	0.0268178	0.0402933	0.0379155	0.287929	-0.0498888	0.0469813	-0.141978	0.0422002	0.288304	0.0404116	0.0377372	15113	FA outcomes	Retrolenticular Part of Internal Capsule (Right)	0.737591
Retrolenticular Part of Internal Capsule FA (Right)	APOE_e2_dosage	LS_categoryOptimal	APOE_e2_dosage	LS_categoryOptimal:APOE_e2_dosage	0.00676617	0.0229761	0.76839	0.0402933	0.0379155	0.287929	0.0118789	0.0503269	-0.0867679	0.110526	0.813409	0.0404116	0.0377372	15113	FA outcomes	Retrolenticular Part of Internal Capsule (Right)	0.94081
Retrolenticular Part of Internal Capsule FA (Left)	APOE_e4_dosage	LS_categoryIntermediate	APOE_e4_dosage	LS_categoryIntermediate:APOE_e4_dosage	0.0598873	0.021193	0.00472146	-0.0213279	0.0267936	0.426037	-0.0244666	0.0337686	-0.0906563	0.0417232	0.468746	0.0364889	0.0342044	17757	FA outcomes	Retrolenticular Part of Internal Capsule (Left)	0.937202
Retrolenticular Part of Internal Capsule FA (Left)	APOE_e4_dosage	LS_categoryOptimal	APOE_e4_dosage	LS_categoryOptimal:APOE_e4_dosage	0.00917548	0.0226405	0.685285	-0.0213279	0.0267936	0.426037	0.0495537	0.0357712	-0.0205614	0.119669	0.16598	0.0364889	0.0342044	17757	FA outcomes	Retrolenticular Part of Internal Capsule (Left)	0.913694
Retrolenticular Part of Internal Capsule FA (Left)	APOE_e2_dosage	LS_categoryIntermediate	APOE_e2_dosage	LS_categoryIntermediate:APOE_e2_dosage	0.0636945	0.0213167	0.00281253	0.0359261	0.0376434	0.339907	-0.0624769	0.0466441	-0.153905	0.0289513	0.180448	0.0400743	0.037399	15113	FA outcomes	Retrolenticular Part of Internal Capsule (Left)	0.642724
Retrolenticular Part of Internal Capsule FA (Left)	APOE_e2_dosage	LS_categoryOptimal	APOE_e2_dosage	LS_categoryOptimal:APOE_e2_dosage	0.0174974	0.0228113	0.443062	0.0359261	0.0376434	0.339907	0.0100149	0.0499657	-0.087924	0.107954	0.841142	0.0400743	0.037399	15113	FA outcomes	Retrolenticular Part of Internal Capsule (Left)	0.952617
Anterior Corona Radiata FA (Right)	APOE_e4_dosage	LS_categoryIntermediate	APOE_e4_dosage	LS_categoryIntermediate:APOE_e4_dosage	0.0668456	0.0195736	0.000639018	-0.0311706	0.0247462	0.207826	-0.00523933	0.0311882	-0.0663713	0.0558926	0.866593	0.14507	0.143043	17757	FA outcomes	Anterior Corona Radiata (Right)	0.969589
Anterior Corona Radiata FA (Right)	APOE_e4_dosage	LS_categoryOptimal	APOE_e4_dosage	LS_categoryOptimal:APOE_e4_dosage	0.038596	0.0209105	0.0649421	-0.0311706	0.0247462	0.207826	0.0213375	0.0330378	-0.0434199	0.0860948	0.518385	0.14507	0.143043	17757	FA outcomes	Anterior Corona Radiata (Right)	0.937202
Anterior Corona Radiata FA (Right)	APOE_e2_dosage	LS_categoryIntermediate	APOE_e2_dosage	LS_categoryIntermediate:APOE_e2_dosage	0.0672937	0.0199658	0.000752324	0.0690353	0.0352578	0.0502465	-0.0749805	0.0436881	-0.160614	0.0106535	0.0861335	0.146358	0.143979	15113	FA outcomes	Anterior Corona Radiata (Right)	0.625667
Anterior Corona Radiata FA (Right)	APOE_e2_dosage	LS_categoryOptimal	APOE_e2_dosage	LS_categoryOptimal:APOE_e2_dosage	0.0418357	0.0213656	0.0502382	0.0690353	0.0352578	0.0502465	-0.0400757	0.0467992	-0.131808	0.0516564	0.391827	0.146358	0.143979	15113	FA outcomes	Anterior Corona Radiata (Right)	0.794763
Anterior Corona Radiata FA (Left)	APOE_e4_dosage	LS_categoryIntermediate	APOE_e4_dosage	LS_categoryIntermediate:APOE_e4_dosage	0.0693536	0.0190626	0.000275322	-0.00373881	0.0241002	0.876716	-0.0290298	0.030374	-0.0885659	0.0305062	0.339214	0.191144	0.189226	17757	FA outcomes	Anterior Corona Radiata (Left)	0.930415
Anterior Corona Radiata FA (Left)	APOE_e4_dosage	LS_categoryOptimal	APOE_e4_dosage	LS_categoryOptimal:APOE_e4_dosage	0.0468881	0.0203646	0.0213225	-0.00373881	0.0241002	0.876716	0.00639907	0.0321753	-0.0566678	0.0694659	0.842358	0.191144	0.189226	17757	FA outcomes	Anterior Corona Radiata (Left)	0.969589
Anterior Corona Radiata FA (Left)	APOE_e2_dosage	LS_categoryIntermediate	APOE_e2_dosage	LS_categoryIntermediate:APOE_e2_dosage	0.0668185	0.0194349	0.000587478	0.0683871	0.0343204	0.0463224	-0.0614044	0.0425265	-0.144762	0.0219528	0.148786	0.191739	0.189486	15113	FA outcomes	Anterior Corona Radiata (Left)	0.630968
Anterior Corona Radiata FA (Left)	APOE_e2_dosage	LS_categoryOptimal	APOE_e2_dosage	LS_categoryOptimal:APOE_e2_dosage	0.0473003	0.0207976	0.0229609	0.0683871	0.0343204	0.0463224	-0.0471519	0.0455549	-0.136445	0.0421413	0.30066	0.191739	0.189486	15113	FA outcomes	Anterior Corona Radiata (Left)	0.740085
Superior Corona Radiata FA (Right)	APOE_e4_dosage	LS_categoryIntermediate	APOE_e4_dosage	LS_categoryIntermediate:APOE_e4_dosage	0.0398308	0.0210175	0.0580926	-0.0237252	0.0265717	0.371936	0.0051115	0.033489	-0.0605302	0.0707532	0.87869	0.0601643	0.057936	17757	FA outcomes	Superior Corona Radiata (Right)	0.969589
Superior Corona Radiata FA (Right)	APOE_e4_dosage	LS_categoryOptimal	APOE_e4_dosage	LS_categoryOptimal:APOE_e4_dosage	-0.000211491	0.0224531	0.992485	-0.0237252	0.0265717	0.371936	0.0811266	0.0354751	0.011592	0.150661	0.0222155	0.0601643	0.057936	17757	FA outcomes	Superior Corona Radiata (Right)	0.913694
Superior Corona Radiata FA (Right)	APOE_e2_dosage	LS_categoryIntermediate	APOE_e2_dosage	LS_categoryIntermediate:APOE_e2_dosage	0.0410447	0.0213166	0.0541875	0.0557569	0.0376432	0.138575	-0.0705585	0.0466438	-0.161986	0.0208691	0.130375	0.0627978	0.0601858	15113	FA outcomes	Superior Corona Radiata (Right)	0.6258
Superior Corona Radiata FA (Right)	APOE_e2_dosage	LS_categoryOptimal	APOE_e2_dosage	LS_categoryOptimal:APOE_e2_dosage	0.00587346	0.0228111	0.79681	0.0557569	0.0376432	0.138575	-0.0382319	0.0499654	-0.13617	0.0597064	0.444184	0.0627978	0.0601858	15113	FA outcomes	Superior Corona Radiata (Right)	0.794763
Superior Corona Radiata FA (Left)	APOE_e4_dosage	LS_categoryIntermediate	APOE_e4_dosage	LS_categoryIntermediate:APOE_e4_dosage	0.0696697	0.0209213	0.000869984	0.0147156	0.0264501	0.577976	-0.0440963	0.0333357	-0.109438	0.021245	0.185921	0.0688662	0.0666585	17757	FA outcomes	Superior Corona Radiata (Left)	0.913694
Superior Corona Radiata FA (Left)	APOE_e4_dosage	LS_categoryOptimal	APOE_e4_dosage	LS_categoryOptimal:APOE_e4_dosage	0.0326269	0.0223503	0.144364	0.0147156	0.0264501	0.577976	0.0362323	0.0353127	-0.0329841	0.105449	0.304886	0.0688662	0.0666585	17757	FA outcomes	Superior Corona Radiata (Left)	0.913694
Superior Corona Radiata FA (Left)	APOE_e2_dosage	LS_categoryIntermediate	APOE_e2_dosage	LS_categoryIntermediate:APOE_e2_dosage	0.0720202	0.0212376	0.000697733	0.057745	0.0375037	0.12365	-0.0759559	0.046471	-0.167045	0.0151328	0.102179	0.0741519	0.0715715	15113	FA outcomes	Superior Corona Radiata (Left)	0.625667
Superior Corona Radiata FA (Left)	APOE_e2_dosage	LS_categoryOptimal	APOE_e2_dosage	LS_categoryOptimal:APOE_e2_dosage	0.0367058	0.0227266	0.106309	0.057745	0.0375037	0.12365	-0.0653397	0.0497802	-0.162915	0.0322356	0.18935	0.0741519	0.0715715	15113	FA outcomes	Superior Corona Radiata (Left)	0.649201
Posterior Corona Radiata FA (Right)	APOE_e4_dosage	LS_categoryIntermediate	APOE_e4_dosage	LS_categoryIntermediate:APOE_e4_dosage	0.0240405	0.0210304	0.252999	-0.0273734	0.026588	0.303241	-0.0207514	0.0335095	-0.0864334	0.0449305	0.535747	0.0169906	0.0146599	17757	FA outcomes	Posterior Corona Radiata (Right)	0.937202
Posterior Corona Radiata FA (Right)	APOE_e4_dosage	LS_categoryOptimal	APOE_e4_dosage	LS_categoryOptimal:APOE_e4_dosage	-0.0253613	0.0224668	0.258984	-0.0273734	0.026588	0.303241	0.0617647	0.0354968	-0.00781243	0.131342	0.0818747	0.0169906	0.0146599	17757	FA outcomes	Posterior Corona Radiata (Right)	0.913694
Posterior Corona Radiata FA (Right)	APOE_e2_dosage	LS_categoryIntermediate	APOE_e2_dosage	LS_categoryIntermediate:APOE_e2_dosage	0.0167688	0.0211872	0.42869	0.00625992	0.0374148	0.867127	-0.031446	0.0463608	-0.122319	0.0594268	0.497599	0.0180566	0.01532	15113	FA outcomes	Posterior Corona Radiata (Right)	0.794763
Posterior Corona Radiata FA (Right)	APOE_e2_dosage	LS_categoryOptimal	APOE_e2_dosage	LS_categoryOptimal:APOE_e2_dosage	-0.0238968	0.0226727	0.291905	0.00625992	0.0374148	0.867127	0.00690562	0.0496623	-0.0904385	0.10425	0.889411	0.0180566	0.01532	15113	FA outcomes	Posterior Corona Radiata (Right)	0.952617
Posterior Corona Radiata FA (Left)	APOE_e4_dosage	LS_categoryIntermediate	APOE_e4_dosage	LS_categoryIntermediate:APOE_e4_dosage	0.0393433	0.0206722	0.0570311	-0.0243112	0.0261352	0.352274	-0.00822643	0.0329388	-0.0727897	0.0563368	0.802784	0.0341713	0.0318813	17757	FA outcomes	Posterior Corona Radiata (Left)	0.969589
Posterior Corona Radiata FA (Left)	APOE_e4_dosage	LS_categoryOptimal	APOE_e4_dosage	LS_categoryOptimal:APOE_e4_dosage	-0.0171317	0.0220842	0.437909	-0.0243112	0.0261352	0.352274	0.0628703	0.0348922	-0.00552188	0.131262	0.0715872	0.0341713	0.0318813	17757	FA outcomes	Posterior Corona Radiata (Left)	0.913694
Posterior Corona Radiata FA (Left)	APOE_e2_dosage	LS_categoryIntermediate	APOE_e2_dosage	LS_categoryIntermediate:APOE_e2_dosage	0.0332377	0.0208793	0.111429	0.0144374	0.0368711	0.695386	-0.0332087	0.0456871	-0.122761	0.0563436	0.467315	0.0347464	0.0320563	15113	FA outcomes	Posterior Corona Radiata (Left)	0.794763
Posterior Corona Radiata FA (Left)	APOE_e2_dosage	LS_categoryOptimal	APOE_e2_dosage	LS_categoryOptimal:APOE_e2_dosage	-0.0171118	0.0223432	0.44377	0.0144374	0.0368711	0.695386	0.0280069	0.0489406	-0.0679225	0.123936	0.567152	0.0347464	0.0320563	15113	FA outcomes	Posterior Corona Radiata (Left)	0.83764
Posterior Thalamic Radiation FA (Right)	APOE_e4_dosage	LS_categoryIntermediate	APOE_e4_dosage	LS_categoryIntermediate:APOE_e4_dosage	0.0347246	0.0193066	0.0721003	-0.0606125	0.0244086	0.0130285	-0.0194175	0.0307628	-0.0797155	0.0408806	0.527918	0.133265	0.13121	17757	FA outcomes	Posterior Thalamic Radiation (Right)	0.937202
Posterior Thalamic Radiation FA (Right)	APOE_e4_dosage	LS_categoryOptimal	APOE_e4_dosage	LS_categoryOptimal:APOE_e4_dosage	0.0102172	0.0206252	0.620343	-0.0606125	0.0244086	0.0130285	0.0576116	0.0325871	-0.00626239	0.121486	0.0770908	0.133265	0.13121	17757	FA outcomes	Posterior Thalamic Radiation (Right)	0.913694
Posterior Thalamic Radiation FA (Right)	APOE_e2_dosage	LS_categoryIntermediate	APOE_e2_dosage	LS_categoryIntermediate:APOE_e2_dosage	0.0278776	0.0195235	0.153342	0.0418965	0.0344768	0.224305	-0.0476827	0.0427204	-0.13142	0.0360544	0.264372	0.131066	0.128645	15113	FA outcomes	Posterior Thalamic Radiation (Right)	0.704991
Posterior Thalamic Radiation FA (Right)	APOE_e2_dosage	LS_categoryOptimal	APOE_e2_dosage	LS_categoryOptimal:APOE_e2_dosage	0.00962652	0.0208924	0.644972	0.0418965	0.0344768	0.224305	-0.00719105	0.0457626	-0.0968912	0.0825091	0.875138	0.131066	0.128645	15113	FA outcomes	Posterior Thalamic Radiation (Right)	0.952617
Posterior Thalamic Radiation FA (Left)	APOE_e4_dosage	LS_categoryIntermediate	APOE_e4_dosage	LS_categoryIntermediate:APOE_e4_dosage	0.0436919	0.019364	0.0240608	-0.031085	0.0244812	0.204191	-0.0364747	0.0308542	-0.0969521	0.0240026	0.237157	0.12367	0.121592	17757	FA outcomes	Posterior Thalamic Radiation (Left)	0.913694
Posterior Thalamic Radiation FA (Left)	APOE_e4_dosage	LS_categoryOptimal	APOE_e4_dosage	LS_categoryOptimal:APOE_e4_dosage	0.00858512	0.0206866	0.67814	-0.031085	0.0244812	0.204191	0.037629	0.032684	-0.0264349	0.101693	0.249626	0.12367	0.121592	17757	FA outcomes	Posterior Thalamic Radiation (Left)	0.913694
Posterior Thalamic Radiation FA (Left)	APOE_e2_dosage	LS_categoryIntermediate	APOE_e2_dosage	LS_categoryIntermediate:APOE_e2_dosage	0.0373767	0.0195158	0.0554858	0.0481827	0.0344632	0.162106	-0.0665446	0.0427035	-0.150249	0.0171595	0.119185	0.123061	0.120617	15113	FA outcomes	Posterior Thalamic Radiation (Left)	0.625667
Posterior Thalamic Radiation FA (Left)	APOE_e2_dosage	LS_categoryOptimal	APOE_e2_dosage	LS_categoryOptimal:APOE_e2_dosage	0.00691899	0.0208841	0.74042	0.0481827	0.0344632	0.162106	0.00130487	0.0457445	-0.08836	0.0909697	0.977244	0.123061	0.120617	15113	FA outcomes	Posterior Thalamic Radiation (Left)	0.977244
Sagittal Stratum FA (Right)	APOE_e4_dosage	LS_categoryIntermediate	APOE_e4_dosage	LS_categoryIntermediate:APOE_e4_dosage	0.0220737	0.0207609	0.287689	-0.0567313	0.0262472	0.0306761	-0.0102087	0.03308	-0.0750489	0.0546314	0.757624	0.0596278	0.0573981	17757	FA outcomes	Sagittal Stratum (Right)	0.969589
Sagittal Stratum FA (Right)	APOE_e4_dosage	LS_categoryOptimal	APOE_e4_dosage	LS_categoryOptimal:APOE_e4_dosage	0.00371933	0.0221789	0.866824	-0.0567313	0.0262472	0.0306761	0.0645084	0.0350418	-0.004177	0.133194	0.0656533	0.0596278	0.0573981	17757	FA outcomes	Sagittal Stratum (Right)	0.913694
Sagittal Stratum FA (Right)	APOE_e2_dosage	LS_categoryIntermediate	APOE_e2_dosage	LS_categoryIntermediate:APOE_e2_dosage	0.0201075	0.0210933	0.340471	0.0482051	0.0372489	0.195638	-0.0307242	0.0461553	-0.121194	0.0597458	0.505632	0.0565843	0.053955	15113	FA outcomes	Sagittal Stratum (Right)	0.794763
Sagittal Stratum FA (Right)	APOE_e2_dosage	LS_categoryOptimal	APOE_e2_dosage	LS_categoryOptimal:APOE_e2_dosage	0.0065851	0.0225722	0.770493	0.0482051	0.0372489	0.195638	-0.0346956	0.0494421	-0.131608	0.0622169	0.482851	0.0565843	0.053955	15113	FA outcomes	Sagittal Stratum (Right)	0.794763
Sagittal Stratum FA (Left)	APOE_e4_dosage	LS_categoryIntermediate	APOE_e4_dosage	LS_categoryIntermediate:APOE_e4_dosage	0.0438997	0.0209003	0.0357044	-0.0309034	0.0264235	0.2422	-0.0409363	0.0333022	-0.106212	0.0243392	0.218999	0.0544394	0.0521975	17757	FA outcomes	Sagittal Stratum (Left)	0.913694
Sagittal Stratum FA (Left)	APOE_e4_dosage	LS_categoryOptimal	APOE_e4_dosage	LS_categoryOptimal:APOE_e4_dosage	0.00992289	0.0223278	0.656745	-0.0309034	0.0264235	0.2422	0.0617239	0.0352771	-0.00742271	0.130871	0.0801897	0.0544394	0.0521975	17757	FA outcomes	Sagittal Stratum (Left)	0.913694
Sagittal Stratum FA (Left)	APOE_e2_dosage	LS_categoryIntermediate	APOE_e2_dosage	LS_categoryIntermediate:APOE_e2_dosage	0.0390385	0.0211849	0.0653847	0.0371849	0.0374106	0.320256	-0.0626195	0.0463556	-0.153482	0.0282431	0.176763	0.0530472	0.0504081	15113	FA outcomes	Sagittal Stratum (Left)	0.642724
Sagittal Stratum FA (Left)	APOE_e2_dosage	LS_categoryOptimal	APOE_e2_dosage	LS_categoryOptimal:APOE_e2_dosage	0.00996864	0.0226702	0.660143	0.0371849	0.0374106	0.320256	-0.0356008	0.0496567	-0.132934	0.0617324	0.473424	0.0530472	0.0504081	15113	FA outcomes	Sagittal Stratum (Left)	0.794763
External Capsule FA (Right)	APOE_e4_dosage	LS_categoryIntermediate	APOE_e4_dosage	LS_categoryIntermediate:APOE_e4_dosage	0.0507189	0.0195665	0.00954634	-7.65883e-06	0.0247373	0.999753	-0.0360117	0.031177	-0.0971217	0.0250984	0.248077	0.130103	0.12804	17757	FA outcomes	External Capsule (Right)	0.913694
External Capsule FA (Right)	APOE_e4_dosage	LS_categoryOptimal	APOE_e4_dosage	LS_categoryOptimal:APOE_e4_dosage	0.0260969	0.020903	0.211873	-7.65883e-06	0.0247373	0.999753	-0.00719075	0.033026	-0.0719249	0.0575434	0.827642	0.130103	0.12804	17757	FA outcomes	External Capsule (Right)	0.969589
External Capsule FA (Right)	APOE_e2_dosage	LS_categoryIntermediate	APOE_e2_dosage	LS_categoryIntermediate:APOE_e2_dosage	0.0482773	0.0198138	0.0148394	0.0051424	0.0349894	0.883157	-0.0218136	0.0433555	-0.106796	0.0631683	0.614877	0.133206	0.13079	15113	FA outcomes	External Capsule (Right)	0.868234
External Capsule FA (Right)	APOE_e2_dosage	LS_categoryOptimal	APOE_e2_dosage	LS_categoryOptimal:APOE_e2_dosage	0.0285461	0.021203	0.178217	0.0051424	0.0349894	0.883157	0.00314718	0.0464429	-0.0878865	0.0941809	0.945974	0.133206	0.13079	15113	FA outcomes	External Capsule (Right)	0.955932
External Capsule FA (Left)	APOE_e4_dosage	LS_categoryIntermediate	APOE_e4_dosage	LS_categoryIntermediate:APOE_e4_dosage	0.0527124	0.0199513	0.00824785	0.0229997	0.0252238	0.361873	-0.0563855	0.0317902	-0.118697	0.0059264	0.076134	0.104872	0.10275	17757	FA outcomes	External Capsule (Left)	0.913694
External Capsule FA (Left)	APOE_e4_dosage	LS_categoryOptimal	APOE_e4_dosage	LS_categoryOptimal:APOE_e4_dosage	0.0429154	0.0213141	0.0440794	0.0229997	0.0252238	0.361873	-0.0279073	0.0336755	-0.0939145	0.0380999	0.407277	0.104872	0.10275	17757	FA outcomes	External Capsule (Left)	0.937202
External Capsule FA (Left)	APOE_e2_dosage	LS_categoryIntermediate	APOE_e2_dosage	LS_categoryIntermediate:APOE_e2_dosage	0.0509916	0.0202088	0.0116382	0.0580293	0.035687	0.103957	-0.0873308	0.0442199	-0.174007	-0.000654367	0.0482955	0.108285	0.1058	15113	FA outcomes	External Capsule (Left)	0.552798
External Capsule FA (Left)	APOE_e2_dosage	LS_categoryOptimal	APOE_e2_dosage	LS_categoryOptimal:APOE_e2_dosage	0.0471406	0.0216257	0.0292848	0.0580293	0.035687	0.103957	-0.0577641	0.0473689	-0.150613	0.0350847	0.222692	0.108285	0.1058	15113	FA outcomes	External Capsule (Left)	0.668076
Cingulum Cingulate Gyrus FA (Right)	APOE_e4_dosage	LS_categoryIntermediate	APOE_e4_dosage	LS_categoryIntermediate:APOE_e4_dosage	0.0572108	0.0207353	0.00580194	-0.0133463	0.0262149	0.61068	-0.00842428	0.0330392	-0.0731844	0.0563359	0.798743	0.0765683	0.0743788	17757	FA outcomes	Cingulum Cingulate Gyrus (Right)	0.969589
Cingulum Cingulate Gyrus FA (Right)	APOE_e4_dosage	LS_categoryOptimal	APOE_e4_dosage	LS_categoryOptimal:APOE_e4_dosage	0.0425228	0.0221515	0.0549204	-0.0133463	0.0262149	0.61068	0.0285667	0.0349986	-0.040034	0.0971674	0.414383	0.0765683	0.0743788	17757	FA outcomes	Cingulum Cingulate Gyrus (Right)	0.937202
Cingulum Cingulate Gyrus FA (Right)	APOE_e2_dosage	LS_categoryIntermediate	APOE_e2_dosage	LS_categoryIntermediate:APOE_e2_dosage	0.0593446	0.0210921	0.00490554	0.0570434	0.0372469	0.125668	-0.0617737	0.0461528	-0.152239	0.0286913	0.180766	0.0772662	0.0746946	15113	FA outcomes	Cingulum Cingulate Gyrus (Right)	0.642724
Cingulum Cingulate Gyrus FA (Right)	APOE_e2_dosage	LS_categoryOptimal	APOE_e2_dosage	LS_categoryOptimal:APOE_e2_dosage	0.0461947	0.022571	0.0407106	0.0570434	0.0372469	0.125668	-0.0345572	0.0494394	-0.131464	0.06235	0.484574	0.0772662	0.0746946	15113	FA outcomes	Cingulum Cingulate Gyrus (Right)	0.794763
Cingulum Cingulate Gyrus FA (Left)	APOE_e4_dosage	LS_categoryIntermediate	APOE_e4_dosage	LS_categoryIntermediate:APOE_e4_dosage	0.0438995	0.0205416	0.0326031	-0.0226447	0.02597	0.383244	-0.0139425	0.0327306	-0.0780978	0.0502127	0.670129	0.0908399	0.0886843	17757	FA outcomes	Cingulum Cingulate Gyrus (Left)	0.969589
Cingulum Cingulate Gyrus FA (Left)	APOE_e4_dosage	LS_categoryOptimal	APOE_e4_dosage	LS_categoryOptimal:APOE_e4_dosage	0.0370584	0.0219446	0.0912901	-0.0226447	0.02597	0.383244	0.0255339	0.0346717	-0.042426	0.0934938	0.461468	0.0908399	0.0886843	17757	FA outcomes	Cingulum Cingulate Gyrus (Left)	0.937202
Cingulum Cingulate Gyrus FA (Left)	APOE_e2_dosage	LS_categoryIntermediate	APOE_e2_dosage	LS_categoryIntermediate:APOE_e2_dosage	0.0440487	0.0207783	0.0340276	0.0336545	0.0366927	0.359053	-0.0330172	0.0454661	-0.122136	0.0561018	0.467731	0.0911705	0.0886376	15113	FA outcomes	Cingulum Cingulate Gyrus (Left)	0.794763
Cingulum Cingulate Gyrus FA (Left)	APOE_e2_dosage	LS_categoryOptimal	APOE_e2_dosage	LS_categoryOptimal:APOE_e2_dosage	0.0396639	0.0222351	0.0744701	0.0336545	0.0366927	0.359053	-0.0306172	0.0487038	-0.126083	0.0648482	0.529594	0.0911705	0.0886376	15113	FA outcomes	Cingulum Cingulate Gyrus (Left)	0.794763
Cingulum Hippocampus FA (Right)	APOE_e4_dosage	LS_categoryIntermediate	APOE_e4_dosage	LS_categoryIntermediate:APOE_e4_dosage	0.0230193	0.0215586	0.285645	-0.0381306	0.0272558	0.161833	-0.0207367	0.0343511	-0.0880682	0.0465949	0.546072	0.0545097	0.0522679	17757	FA outcomes	Cingulum Hippocampus (Right)	0.937202
Cingulum Hippocampus FA (Right)	APOE_e4_dosage	LS_categoryOptimal	APOE_e4_dosage	LS_categoryOptimal:APOE_e4_dosage	0.00848991	0.0230311	0.712409	-0.0381306	0.0272558	0.161833	-0.0221672	0.0363883	-0.0934918	0.0491574	0.54241	0.0545097	0.0522679	17757	FA outcomes	Cingulum Hippocampus (Right)	0.937202
Cingulum Hippocampus FA (Right)	APOE_e2_dosage	LS_categoryIntermediate	APOE_e2_dosage	LS_categoryIntermediate:APOE_e2_dosage	0.0229071	0.0217245	0.2917	-0.0137534	0.0383636	0.719972	0.0117991	0.0475365	-0.0813782	0.104976	0.803974	0.0601314	0.057512	15113	FA outcomes	Cingulum Hippocampus (Right)	0.94081
Cingulum Hippocampus FA (Right)	APOE_e2_dosage	LS_categoryOptimal	APOE_e2_dosage	LS_categoryOptimal:APOE_e2_dosage	0.0128632	0.0232477	0.580059	-0.0137534	0.0383636	0.719972	0.0319921	0.0509217	-0.0678205	0.131805	0.529842	0.0601314	0.057512	15113	FA outcomes	Cingulum Hippocampus (Right)	0.794763
Cingulum Hippocampus FA (Left)	APOE_e4_dosage	LS_categoryIntermediate	APOE_e4_dosage	LS_categoryIntermediate:APOE_e4_dosage	0.0283511	0.0214969	0.187237	-0.0302749	0.0271777	0.265311	-0.0404565	0.0342528	-0.107595	0.0266823	0.237573	0.0596287	0.0573991	17757	FA outcomes	Cingulum Hippocampus (Left)	0.913694
Cingulum Hippocampus FA (Left)	APOE_e4_dosage	LS_categoryOptimal	APOE_e4_dosage	LS_categoryOptimal:APOE_e4_dosage	0.0190203	0.0229652	0.407555	-0.0302749	0.0271777	0.265311	-0.0275447	0.0362841	-0.0986652	0.0435757	0.447779	0.0596287	0.0573991	17757	FA outcomes	Cingulum Hippocampus (Left)	0.937202
Cingulum Hippocampus FA (Left)	APOE_e2_dosage	LS_categoryIntermediate	APOE_e2_dosage	LS_categoryIntermediate:APOE_e2_dosage	0.0298655	0.0216435	0.167643	-0.0212819	0.0382205	0.57766	0.0228308	0.0473592	-0.069999	0.115661	0.629758	0.0585187	0.0558948	15113	FA outcomes	Cingulum Hippocampus (Left)	0.868234
Cingulum Hippocampus FA (Left)	APOE_e2_dosage	LS_categoryOptimal	APOE_e2_dosage	LS_categoryOptimal:APOE_e2_dosage	0.0236967	0.023161	0.306262	-0.0212819	0.0382205	0.57766	0.0331966	0.0507317	-0.0662437	0.132637	0.512892	0.0585187	0.0558948	15113	FA outcomes	Cingulum Hippocampus (Left)	0.794763
Fornix Cresstria Terminalis FA (Right)	APOE_e4_dosage	LS_categoryIntermediate	APOE_e4_dosage	LS_categoryIntermediate:APOE_e4_dosage	0.0721155	0.0182722	7.95284e-05	-0.0425996	0.0231009	0.0651895	-0.017417	0.0291146	-0.0744845	0.0396504	0.549699	0.261448	0.259697	17757	FA outcomes	Fornix Cresstria Terminalis (Right)	0.937202
Fornix Cresstria Terminalis FA (Right)	APOE_e4_dosage	LS_categoryOptimal	APOE_e4_dosage	LS_categoryOptimal:APOE_e4_dosage	0.0531292	0.0195202	0.00649992	-0.0425996	0.0231009	0.0651895	0.0155156	0.0308412	-0.0449362	0.0759673	0.614915	0.261448	0.259697	17757	FA outcomes	Fornix Cresstria Terminalis (Right)	0.967735
Fornix Cresstria Terminalis FA (Right)	APOE_e2_dosage	LS_categoryIntermediate	APOE_e2_dosage	LS_categoryIntermediate:APOE_e2_dosage	0.0751655	0.0184435	4.61612e-05	0.0931734	0.0325696	0.00423226	-0.102896	0.0403571	-0.182001	-0.0237912	0.0107933	0.259296	0.257232	15113	FA outcomes	Fornix Cresstria Terminalis (Right)	0.518077
Fornix Cresstria Terminalis FA (Right)	APOE_e2_dosage	LS_categoryOptimal	APOE_e2_dosage	LS_categoryOptimal:APOE_e2_dosage	0.058049	0.0197366	0.0032746	0.0931734	0.0325696	0.00423226	-0.086827	0.043231	-0.171565	-0.00208897	0.0446141	0.259296	0.257232	15113	FA outcomes	Fornix Cresstria Terminalis (Right)	0.552798
Fornix Cresstria Terminalis FA (Left)	APOE_e4_dosage	LS_categoryIntermediate	APOE_e4_dosage	LS_categoryIntermediate:APOE_e4_dosage	0.0822121	0.0181584	6.00752e-06	-0.0209866	0.022957	0.36064	-0.0328169	0.0289333	-0.089529	0.0238952	0.256715	0.267656	0.26592	17757	FA outcomes	Fornix Cresstria Terminalis (Left)	0.913694
Fornix Cresstria Terminalis FA (Left)	APOE_e4_dosage	LS_categoryOptimal	APOE_e4_dosage	LS_categoryOptimal:APOE_e4_dosage	0.0610883	0.0193987	0.00164047	-0.0209866	0.022957	0.36064	0.0178148	0.0306492	-0.0422606	0.0778902	0.56108	0.267656	0.26592	17757	FA outcomes	Fornix Cresstria Terminalis (Left)	0.937202
Fornix Cresstria Terminalis FA (Left)	APOE_e2_dosage	LS_categoryIntermediate	APOE_e2_dosage	LS_categoryIntermediate:APOE_e2_dosage	0.0815247	0.0183631	9.07723e-06	0.0840956	0.0324277	0.00951443	-0.108986	0.0401813	-0.187747	-0.0302263	0.00668801	0.264915	0.262866	15113	FA outcomes	Fornix Cresstria Terminalis (Left)	0.518077
Fornix Cresstria Terminalis FA (Left)	APOE_e2_dosage	LS_categoryOptimal	APOE_e2_dosage	LS_categoryOptimal:APOE_e2_dosage	0.061066	0.0196506	0.00188972	0.0840956	0.0324277	0.00951443	-0.0837068	0.0430427	-0.168076	0.000662039	0.0518248	0.264915	0.262866	15113	FA outcomes	Fornix Cresstria Terminalis (Left)	0.552798
Superior Longitudinal Fasciculus FA (Right)	APOE_e4_dosage	LS_categoryIntermediate	APOE_e4_dosage	LS_categoryIntermediate:APOE_e4_dosage	0.0350276	0.0209014	0.0937849	0.0117376	0.0264249	0.656913	-0.0457264	0.0333039	-0.111005	0.0195526	0.169769	0.0396021	0.0373249	17757	FA outcomes	Superior Longitudinal Fasciculus (Right)	0.913694
Superior Longitudinal Fasciculus FA (Right)	APOE_e4_dosage	LS_categoryOptimal	APOE_e4_dosage	LS_categoryOptimal:APOE_e4_dosage	0.00796593	0.022329	0.721281	0.0117376	0.0264249	0.656913	0.00281386	0.035279	-0.0663365	0.0719642	0.936429	0.0396021	0.0373249	17757	FA outcomes	Superior Longitudinal Fasciculus (Right)	0.978766
Superior Longitudinal Fasciculus FA (Right)	APOE_e2_dosage	LS_categoryIntermediate	APOE_e2_dosage	LS_categoryIntermediate:APOE_e2_dosage	0.0315123	0.0211126	0.135567	0.0484037	0.037283	0.194211	-0.0565612	0.0461975	-0.147114	0.0339915	0.220845	0.0443088	0.0416452	15113	FA outcomes	Superior Longitudinal Fasciculus (Right)	0.668076
Superior Longitudinal Fasciculus FA (Right)	APOE_e2_dosage	LS_categoryOptimal	APOE_e2_dosage	LS_categoryOptimal:APOE_e2_dosage	0.0092465	0.0225928	0.68235	0.0484037	0.037283	0.194211	0.023625	0.0494873	-0.0733761	0.120626	0.633087	0.0443088	0.0416452	15113	FA outcomes	Superior Longitudinal Fasciculus (Right)	0.868234
Superior Longitudinal Fasciculus FA (Left)	APOE_e4_dosage	LS_categoryIntermediate	APOE_e4_dosage	LS_categoryIntermediate:APOE_e4_dosage	0.0322077	0.0208085	0.121685	-0.00729658	0.0263075	0.781509	-0.024003	0.033156	-0.088992	0.0409861	0.469112	0.0454299	0.0431666	17757	FA outcomes	Superior Longitudinal Fasciculus (Left)	0.937202
Superior Longitudinal Fasciculus FA (Left)	APOE_e4_dosage	LS_categoryOptimal	APOE_e4_dosage	LS_categoryOptimal:APOE_e4_dosage	-0.00647815	0.0222298	0.770736	-0.00729658	0.0263075	0.781509	0.0344919	0.0351223	-0.0343513	0.103335	0.326089	0.0454299	0.0431666	17757	FA outcomes	Superior Longitudinal Fasciculus (Left)	0.920721
Superior Longitudinal Fasciculus FA (Left)	APOE_e2_dosage	LS_categoryIntermediate	APOE_e2_dosage	LS_categoryIntermediate:APOE_e2_dosage	0.0303435	0.0209909	0.148322	0.0352376	0.037068	0.341812	-0.0568241	0.0459312	-0.146855	0.0332066	0.216048	0.0481363	0.0454834	15113	FA outcomes	Superior Longitudinal Fasciculus (Left)	0.668076
Superior Longitudinal Fasciculus FA (Left)	APOE_e2_dosage	LS_categoryOptimal	APOE_e2_dosage	LS_categoryOptimal:APOE_e2_dosage	-0.00557469	0.0224626	0.804001	0.0352376	0.037068	0.341812	0.0171941	0.049202	-0.0792478	0.113636	0.726749	0.0481363	0.0454834	15113	FA outcomes	Superior Longitudinal Fasciculus (Left)	0.932276
Superior Frontooccipital Fasciculus FA (Right)	APOE_e4_dosage	LS_categoryIntermediate	APOE_e4_dosage	LS_categoryIntermediate:APOE_e4_dosage	0.0735268	0.0198389	0.000211046	0.00878858	0.0250817	0.726044	-0.0464356	0.0316111	-0.108396	0.0155252	0.14186	0.100584	0.0984513	17757	FA outcomes	Superior Frontooccipital Fasciculus (Right)	0.913694
Superior Frontooccipital Fasciculus FA (Right)	APOE_e4_dosage	LS_categoryOptimal	APOE_e4_dosage	LS_categoryOptimal:APOE_e4_dosage	0.0473748	0.021194	0.0254105	0.00878858	0.0250817	0.726044	0.00174774	0.0334857	-0.0638876	0.0673831	0.958375	0.100584	0.0984513	17757	FA outcomes	Superior Frontooccipital Fasciculus (Right)	0.978766
Superior Frontooccipital Fasciculus FA (Right)	APOE_e2_dosage	LS_categoryIntermediate	APOE_e2_dosage	LS_categoryIntermediate:APOE_e2_dosage	0.0765963	0.0201278	0.00014208	0.0752001	0.035544	0.0343873	-0.0632226	0.0440427	-0.149552	0.0231064	0.151169	0.101603	0.0990992	15113	FA outcomes	Superior Frontooccipital Fasciculus (Right)	0.630968
Superior Frontooccipital Fasciculus FA (Right)	APOE_e2_dosage	LS_categoryOptimal	APOE_e2_dosage	LS_categoryOptimal:APOE_e2_dosage	0.0559616	0.021539	0.00938197	0.0752001	0.035544	0.0343873	-0.0727759	0.047179	-0.165253	0.0197007	0.122962	0.101603	0.0990992	15113	FA outcomes	Superior Frontooccipital Fasciculus (Right)	0.625667
Superior Frontooccipital Fasciculus FA (Left)	APOE_e4_dosage	LS_categoryIntermediate	APOE_e4_dosage	LS_categoryIntermediate:APOE_e4_dosage	0.059339	0.0194582	0.00229516	-0.00974469	0.0246004	0.692022	-0.0185708	0.0310045	-0.0793425	0.042201	0.5492	0.120526	0.11844	17757	FA outcomes	Superior Frontooccipital Fasciculus (Left)	0.937202
Superior Frontooccipital Fasciculus FA (Left)	APOE_e4_dosage	LS_categoryOptimal	APOE_e4_dosage	LS_categoryOptimal:APOE_e4_dosage	0.0386628	0.0207873	0.0629122	-0.00974469	0.0246004	0.692022	0.0194697	0.0328432	-0.0449061	0.0838455	0.553318	0.120526	0.11844	17757	FA outcomes	Superior Frontooccipital Fasciculus (Left)	0.937202
Superior Frontooccipital Fasciculus FA (Left)	APOE_e2_dosage	LS_categoryIntermediate	APOE_e2_dosage	LS_categoryIntermediate:APOE_e2_dosage	0.0600371	0.0196351	0.0022348	0.0739155	0.0346739	0.033045	-0.0694719	0.0429646	-0.153688	0.014744	0.105909	0.120941	0.118491	15113	FA outcomes	Superior Frontooccipital Fasciculus (Left)	0.625667
Superior Frontooccipital Fasciculus FA (Left)	APOE_e2_dosage	LS_categoryOptimal	APOE_e2_dosage	LS_categoryOptimal:APOE_e2_dosage	0.0378003	0.0210118	0.0720382	0.0739155	0.0346739	0.033045	-0.037108	0.0460242	-0.127321	0.0531051	0.420099	0.120941	0.118491	15113	FA outcomes	Superior Frontooccipital Fasciculus (Left)	0.794763
Uncinate Fasciculus FA (Right)	APOE_e4_dosage	LS_categoryIntermediate	APOE_e4_dosage	LS_categoryIntermediate:APOE_e4_dosage	0.0234188	0.0215945	0.278167	0.0178674	0.0273012	0.512826	-0.0352608	0.0344084	-0.102705	0.032183	0.305484	0.0328662	0.0305731	17757	FA outcomes	Uncinate Fasciculus (Right)	0.913694
Uncinate Fasciculus FA (Right)	APOE_e4_dosage	LS_categoryOptimal	APOE_e4_dosage	LS_categoryOptimal:APOE_e4_dosage	0.00923638	0.0230695	0.688887	0.0178674	0.0273012	0.512826	-0.0096794	0.0364489	-0.0811229	0.0617641	0.790581	0.0328662	0.0305731	17757	FA outcomes	Uncinate Fasciculus (Right)	0.969589
Uncinate Fasciculus FA (Right)	APOE_e2_dosage	LS_categoryIntermediate	APOE_e2_dosage	LS_categoryIntermediate:APOE_e2_dosage	0.0254852	0.0219072	0.244716	0.0455285	0.0386862	0.239267	-0.0404506	0.0479363	-0.134411	0.0535103	0.398771	0.0352528	0.0325641	15113	FA outcomes	Uncinate Fasciculus (Right)	0.794763
Uncinate Fasciculus FA (Right)	APOE_e2_dosage	LS_categoryOptimal	APOE_e2_dosage	LS_categoryOptimal:APOE_e2_dosage	0.0159375	0.0234432	0.496619	0.0455285	0.0386862	0.239267	-0.0411395	0.0513499	-0.141791	0.0595125	0.423052	0.0352528	0.0325641	15113	FA outcomes	Uncinate Fasciculus (Right)	0.794763
Uncinate Fasciculus FA (Left)	APOE_e4_dosage	LS_categoryIntermediate	APOE_e4_dosage	LS_categoryIntermediate:APOE_e4_dosage	0.0462635	0.0217146	0.0331425	0.00684312	0.0274531	0.803158	-0.00725899	0.0345998	-0.0750779	0.06056	0.833827	0.0277584	0.0254532	17757	FA outcomes	Uncinate Fasciculus (Left)	0.969589
Uncinate Fasciculus FA (Left)	APOE_e4_dosage	LS_categoryOptimal	APOE_e4_dosage	LS_categoryOptimal:APOE_e4_dosage	0.0354839	0.0231978	0.126128	0.00684312	0.0274531	0.803158	0.0165214	0.0366517	-0.0553195	0.0883623	0.652162	0.0277584	0.0254532	17757	FA outcomes	Uncinate Fasciculus (Left)	0.969589
Uncinate Fasciculus FA (Left)	APOE_e2_dosage	LS_categoryIntermediate	APOE_e2_dosage	LS_categoryIntermediate:APOE_e2_dosage	0.043526	0.0221346	0.0492684	0.0746823	0.0390878	0.0560713	-0.0648471	0.0484339	-0.159783	0.0300892	0.18063	0.0295486	0.026844	15113	FA outcomes	Uncinate Fasciculus (Left)	0.642724
Uncinate Fasciculus FA (Left)	APOE_e2_dosage	LS_categoryOptimal	APOE_e2_dosage	LS_categoryOptimal:APOE_e2_dosage	0.0341101	0.0236866	0.14987	0.0746823	0.0390878	0.0560713	-0.0346657	0.051883	-0.136363	0.0670312	0.504047	0.0295486	0.026844	15113	FA outcomes	Uncinate Fasciculus (Left)	0.794763
Tapetum FA (Right)	APOE_e4_dosage	LS_categoryIntermediate	APOE_e4_dosage	LS_categoryIntermediate:APOE_e4_dosage	0.00585814	0.0205732	0.775842	-0.0142943	0.02601	0.582622	0.00235586	0.0327811	-0.0618983	0.06661	0.942709	0.086754	0.0845887	17757	FA outcomes	Tapetum (Right)	0.978766
Tapetum FA (Right)	APOE_e4_dosage	LS_categoryOptimal	APOE_e4_dosage	LS_categoryOptimal:APOE_e4_dosage	-0.0132138	0.0219784	0.547703	-0.0142943	0.02601	0.582622	0.0357924	0.0347252	-0.0322723	0.103857	0.30268	0.086754	0.0845887	17757	FA outcomes	Tapetum (Right)	0.913694
Tapetum FA (Right)	APOE_e2_dosage	LS_categoryIntermediate	APOE_e2_dosage	LS_categoryIntermediate:APOE_e2_dosage	0.00272062	0.0207799	0.895836	0.0320094	0.0366954	0.383058	-0.0479185	0.0454694	-0.137044	0.0412071	0.291963	0.0823094	0.0797518	15113	FA outcomes	Tapetum (Right)	0.737591
Tapetum FA (Right)	APOE_e2_dosage	LS_categoryOptimal	APOE_e2_dosage	LS_categoryOptimal:APOE_e2_dosage	-0.0121079	0.0222368	0.586106	0.0320094	0.0366954	0.383058	0.016918	0.0487074	-0.0785544	0.11239	0.728341	0.0823094	0.0797518	15113	FA outcomes	Tapetum (Right)	0.932276
Tapetum FA (Left)	APOE_e4_dosage	LS_categoryIntermediate	APOE_e4_dosage	LS_categoryIntermediate:APOE_e4_dosage	-0.00663169	0.021086	0.75314	-0.0098334	0.0266583	0.71223	0.0101531	0.0335981	-0.0557025	0.0760086	0.76251	0.034383	0.0320935	17757	FA outcomes	Tapetum (Left)	0.969589
Tapetum FA (Left)	APOE_e4_dosage	LS_categoryOptimal	APOE_e4_dosage	LS_categoryOptimal:APOE_e4_dosage	-0.00953955	0.0225262	0.671945	-0.0098334	0.0266583	0.71223	0.0358298	0.0355906	-0.0339312	0.105591	0.314082	0.034383	0.0320935	17757	FA outcomes	Tapetum (Left)	0.913694
Tapetum FA (Left)	APOE_e2_dosage	LS_categoryIntermediate	APOE_e2_dosage	LS_categoryIntermediate:APOE_e2_dosage	-0.0102621	0.0212727	0.629524	0.04486	0.0375658	0.23243	-0.0556332	0.046548	-0.146873	0.0356065	0.232036	0.0335805	0.0308871	15113	FA outcomes	Tapetum (Left)	0.675013
Tapetum FA (Left)	APOE_e2_dosage	LS_categoryOptimal	APOE_e2_dosage	LS_categoryOptimal:APOE_e2_dosage	-0.0134238	0.0227642	0.555409	0.04486	0.0375658	0.23243	0.0241489	0.0498627	-0.0735881	0.121886	0.628174	0.0335805	0.0308871	15113	FA outcomes	Tapetum (Left)	0.868234
Corticospinal Tract MD (Right)	APOE_e4_dosage	LS_categoryIntermediate	APOE_e4_dosage	LS_categoryIntermediate:APOE_e4_dosage	-0.0129765	0.021256	0.541545	-0.0202947	0.0268732	0.450136	0.0394014	0.0338689	-0.026985	0.105788	0.244703	0.0192689	0.0169436	17757	MD outcomes	Corticospinal Tract (Right)	0.864611
Corticospinal Tract MD (Right)	APOE_e4_dosage	LS_categoryOptimal	APOE_e4_dosage	LS_categoryOptimal:APOE_e4_dosage	-0.0218677	0.0227078	0.335558	-0.0202947	0.0268732	0.450136	0.0799963	0.0358775	0.00967287	0.15032	0.0257794	0.0192689	0.0169436	17757	MD outcomes	Corticospinal Tract (Right)	0.824942
Corticospinal Tract MD (Right)	APOE_e2_dosage	LS_categoryIntermediate	APOE_e2_dosage	LS_categoryIntermediate:APOE_e2_dosage	-0.00786965	0.0212645	0.711325	-0.0393881	0.0375513	0.294234	0.00167678	0.04653	-0.0895276	0.0928812	0.971254	0.0187885	0.0160539	15113	MD outcomes	Corticospinal Tract (Right)	0.9818
Corticospinal Tract MD (Right)	APOE_e2_dosage	LS_categoryOptimal	APOE_e2_dosage	LS_categoryOptimal:APOE_e2_dosage	-0.018969	0.0227554	0.404519	-0.0393881	0.0375513	0.294234	0.0601589	0.0498435	-0.0375403	0.157858	0.227468	0.0187885	0.0160539	15113	MD outcomes	Corticospinal Tract (Right)	0.704298
Corticospinal Tract MD (Left)	APOE_e4_dosage	LS_categoryIntermediate	APOE_e4_dosage	LS_categoryIntermediate:APOE_e4_dosage	-0.00410657	0.0216086	0.849277	-0.0231211	0.027319	0.397377	0.0472312	0.0344308	-0.0202565	0.114719	0.170152	0.0123477	0.0100059	17757	MD outcomes	Corticospinal Tract (Left)	0.864611
Corticospinal Tract MD (Left)	APOE_e4_dosage	LS_categoryOptimal	APOE_e4_dosage	LS_categoryOptimal:APOE_e4_dosage	-0.00429443	0.0230845	0.852423	-0.0231211	0.027319	0.397377	0.0840024	0.0364727	0.0125123	0.155492	0.0212815	0.0123477	0.0100059	17757	MD outcomes	Corticospinal Tract (Left)	0.824942
Corticospinal Tract MD (Left)	APOE_e2_dosage	LS_categoryIntermediate	APOE_e2_dosage	LS_categoryIntermediate:APOE_e2_dosage	-0.00328039	0.0216972	0.879828	-0.0283415	0.0383153	0.4595	-0.0363887	0.0474767	-0.129449	0.0566714	0.443418	0.013826	0.0110775	15113	MD outcomes	Corticospinal Tract (Left)	0.890642
Corticospinal Tract MD (Left)	APOE_e2_dosage	LS_categoryOptimal	APOE_e2_dosage	LS_categoryOptimal:APOE_e2_dosage	-0.00545646	0.0232184	0.814208	-0.0283415	0.0383153	0.4595	0.0499587	0.0508576	-0.0497284	0.149646	0.325956	0.013826	0.0110775	15113	MD outcomes	Corticospinal Tract (Left)	0.815543
Medial Lemniscus MD (Right)	APOE_e4_dosage	LS_categoryIntermediate	APOE_e4_dosage	LS_categoryIntermediate:APOE_e4_dosage	0.0217829	0.0182765	0.233334	0.0335474	0.0231063	0.146555	-0.0128208	0.0291214	-0.0699016	0.0442601	0.65976	0.0751344	0.0729415	17757	MD outcomes	Medial Lemniscus (Right)	0.989233
Medial Lemniscus MD (Right)	APOE_e4_dosage	LS_categoryOptimal	APOE_e4_dosage	LS_categoryOptimal:APOE_e4_dosage	0.0288827	0.0195248	0.139081	0.0335474	0.0231063	0.146555	-0.0111197	0.0308484	-0.0715856	0.0493463	0.718506	0.0751344	0.0729415	17757	MD outcomes	Medial Lemniscus (Right)	0.989233
Medial Lemniscus MD (Right)	APOE_e2_dosage	LS_categoryIntermediate	APOE_e2_dosage	LS_categoryIntermediate:APOE_e2_dosage	0.0255472	0.018366	0.164243	-0.0370067	0.0324327	0.253876	-0.00652359	0.0401875	-0.0852959	0.0722488	0.871049	0.0712125	0.068624	15113	MD outcomes	Medial Lemniscus (Right)	0.95984
Medial Lemniscus MD (Right)	APOE_e2_dosage	LS_categoryOptimal	APOE_e2_dosage	LS_categoryOptimal:APOE_e2_dosage	0.0346516	0.0196537	0.0779022	-0.0370067	0.0324327	0.253876	0.033426	0.0430493	-0.0509559	0.117808	0.437491	0.0712125	0.068624	15113	MD outcomes	Medial Lemniscus (Right)	0.890642
Medial Lemniscus MD (Left)	APOE_e4_dosage	LS_categoryIntermediate	APOE_e4_dosage	LS_categoryIntermediate:APOE_e4_dosage	0.0255272	0.0184608	0.166749	-0.00136788	0.0233393	0.953265	0.0106698	0.0294151	-0.0469867	0.0683263	0.716809	0.0667539	0.0645411	17757	MD outcomes	Medial Lemniscus (Left)	0.989233
Medial Lemniscus MD (Left)	APOE_e4_dosage	LS_categoryOptimal	APOE_e4_dosage	LS_categoryOptimal:APOE_e4_dosage	0.0344798	0.0197217	0.0804258	-0.00136788	0.0233393	0.953265	0.0284109	0.0311595	-0.0326649	0.0894866	0.361893	0.0667539	0.0645411	17757	MD outcomes	Medial Lemniscus (Left)	0.975321
Medial Lemniscus MD (Left)	APOE_e2_dosage	LS_categoryIntermediate	APOE_e2_dosage	LS_categoryIntermediate:APOE_e2_dosage	0.02737	0.0186861	0.143017	-0.0363078	0.032998	0.271218	-0.0285947	0.040888	-0.10874	0.0515507	0.484349	0.0672282	0.0646285	15113	MD outcomes	Medial Lemniscus (Left)	0.895594
Medial Lemniscus MD (Left)	APOE_e2_dosage	LS_categoryOptimal	APOE_e2_dosage	LS_categoryOptimal:APOE_e2_dosage	0.0369741	0.0199963	0.0644703	-0.0363078	0.032998	0.271218	0.0175763	0.0437997	-0.0682765	0.103429	0.688214	0.0672282	0.0646285	15113	MD outcomes	Medial Lemniscus (Left)	0.912085
Inferior Cerebellar Peduncle MD (Right)	APOE_e4_dosage	LS_categoryIntermediate	APOE_e4_dosage	LS_categoryIntermediate:APOE_e4_dosage	0.0165095	0.0180026	0.359124	0.0215875	0.0227601	0.342897	-0.00643151	0.0286851	-0.0626571	0.0497941	0.822596	0.079522	0.0773396	17757	MD outcomes	Inferior Cerebellar Peduncle (Right)	0.989233
Inferior Cerebellar Peduncle MD (Right)	APOE_e4_dosage	LS_categoryOptimal	APOE_e4_dosage	LS_categoryOptimal:APOE_e4_dosage	0.039908	0.0192322	0.0379956	0.0215875	0.0227601	0.342897	-0.0169721	0.0303863	-0.0765322	0.0425879	0.576479	0.079522	0.0773396	17757	MD outcomes	Inferior Cerebellar Peduncle (Right)	0.989233
Inferior Cerebellar Peduncle MD (Right)	APOE_e2_dosage	LS_categoryIntermediate	APOE_e2_dosage	LS_categoryIntermediate:APOE_e2_dosage	0.0147266	0.0183398	0.421995	-0.0224557	0.0323865	0.488091	-0.00965664	0.0401302	-0.0883168	0.0690035	0.809843	0.0798715	0.0773071	15113	MD outcomes	Inferior Cerebellar Peduncle (Right)	0.936686
Inferior Cerebellar Peduncle MD (Right)	APOE_e2_dosage	LS_categoryOptimal	APOE_e2_dosage	LS_categoryOptimal:APOE_e2_dosage	0.0366015	0.0196257	0.0622035	-0.0224557	0.0323865	0.488091	0.0137945	0.042988	-0.0704671	0.0980562	0.748296	0.0798715	0.0773071	15113	MD outcomes	Inferior Cerebellar Peduncle (Right)	0.928974
Inferior Cerebellar Peduncle MD (Left)	APOE_e4_dosage	LS_categoryIntermediate	APOE_e4_dosage	LS_categoryIntermediate:APOE_e4_dosage	-0.0107272	0.0170885	0.53018	0.00689141	0.0216044	0.749744	0.00874385	0.0272285	-0.0446267	0.0621144	0.748117	0.0714374	0.0692357	17757	MD outcomes	Inferior Cerebellar Peduncle (Left)	0.989233
Inferior Cerebellar Peduncle MD (Left)	APOE_e4_dosage	LS_categoryOptimal	APOE_e4_dosage	LS_categoryOptimal:APOE_e4_dosage	0.0200007	0.0182557	0.273274	0.00689141	0.0216044	0.749744	-0.0174219	0.0288433	-0.0739576	0.0391138	0.545839	0.0714374	0.0692357	17757	MD outcomes	Inferior Cerebellar Peduncle (Left)	0.989233
Inferior Cerebellar Peduncle MD (Left)	APOE_e2_dosage	LS_categoryIntermediate	APOE_e2_dosage	LS_categoryIntermediate:APOE_e2_dosage	-0.0105562	0.0172777	0.541225	-0.022502	0.0305109	0.460826	-0.0225249	0.0378062	-0.0966296	0.0515798	0.551318	0.0743828	0.0718031	15113	MD outcomes	Inferior Cerebellar Peduncle (Left)	0.912085
Inferior Cerebellar Peduncle MD (Left)	APOE_e2_dosage	LS_categoryOptimal	APOE_e2_dosage	LS_categoryOptimal:APOE_e2_dosage	0.0176712	0.0184891	0.339208	-0.022502	0.0305109	0.460826	0.00228418	0.0404984	-0.0770976	0.081666	0.955023	0.0743828	0.0718031	15113	MD outcomes	Inferior Cerebellar Peduncle (Left)	0.9818
Superior Cerebellar Peduncle MD (Right)	APOE_e4_dosage	LS_categoryIntermediate	APOE_e4_dosage	LS_categoryIntermediate:APOE_e4_dosage	-0.0119516	0.020766	0.564937	0.0159709	0.0262537	0.542976	0.00084902	0.0330882	-0.0640071	0.0657051	0.979529	0.063363	0.0611422	17757	MD outcomes	Superior Cerebellar Peduncle (Right)	0.997324
Superior Cerebellar Peduncle MD (Right)	APOE_e4_dosage	LS_categoryOptimal	APOE_e4_dosage	LS_categoryOptimal:APOE_e4_dosage	-0.00499125	0.0221843	0.82199	0.0159709	0.0262537	0.542976	0.00758087	0.0350505	-0.0611215	0.0762832	0.828768	0.063363	0.0611422	17757	MD outcomes	Superior Cerebellar Peduncle (Right)	0.989233
Superior Cerebellar Peduncle MD (Right)	APOE_e2_dosage	LS_categoryIntermediate	APOE_e2_dosage	LS_categoryIntermediate:APOE_e2_dosage	-0.0150316	0.0210404	0.474983	-0.0373265	0.0371555	0.315105	0.0353166	0.0460396	-0.0549266	0.12556	0.443039	0.0621469	0.0595331	15113	MD outcomes	Superior Cerebellar Peduncle (Right)	0.890642
Superior Cerebellar Peduncle MD (Right)	APOE_e2_dosage	LS_categoryOptimal	APOE_e2_dosage	LS_categoryOptimal:APOE_e2_dosage	-0.0110897	0.0225156	0.622349	-0.0373265	0.0371555	0.315105	0.0259665	0.0493181	-0.070703	0.122636	0.598542	0.0621469	0.0595331	15113	MD outcomes	Superior Cerebellar Peduncle (Right)	0.912085
Superior Cerebellar Peduncle MD (Left)	APOE_e4_dosage	LS_categoryIntermediate	APOE_e4_dosage	LS_categoryIntermediate:APOE_e4_dosage	-0.0131488	0.0201709	0.514492	-0.00549316	0.0255014	0.829453	0.012566	0.03214	-0.0504316	0.0755635	0.695819	0.0841909	0.0820195	17757	MD outcomes	Superior Cerebellar Peduncle (Left)	0.989233
Superior Cerebellar Peduncle MD (Left)	APOE_e4_dosage	LS_categoryOptimal	APOE_e4_dosage	LS_categoryOptimal:APOE_e4_dosage	-0.000839445	0.0215486	0.968926	-0.00549316	0.0255014	0.829453	0.0133228	0.034046	-0.0534108	0.0800564	0.695567	0.0841909	0.0820195	17757	MD outcomes	Superior Cerebellar Peduncle (Left)	0.989233
Superior Cerebellar Peduncle MD (Left)	APOE_e2_dosage	LS_categoryIntermediate	APOE_e2_dosage	LS_categoryIntermediate:APOE_e2_dosage	-0.0142363	0.0205396	0.48825	-0.0562643	0.0362712	0.120872	0.0313761	0.0449438	-0.0567192	0.119471	0.485114	0.0831991	0.080644	15113	MD outcomes	Superior Cerebellar Peduncle (Left)	0.895594
Superior Cerebellar Peduncle MD (Left)	APOE_e2_dosage	LS_categoryOptimal	APOE_e2_dosage	LS_categoryOptimal:APOE_e2_dosage	-0.00619339	0.0219797	0.778118	-0.0562643	0.0362712	0.120872	0.0659434	0.0481443	-0.0284254	0.160312	0.1708	0.0831991	0.080644	15113	MD outcomes	Superior Cerebellar Peduncle (Left)	0.704298
Cerebral Peduncle MD (Right)	APOE_e4_dosage	LS_categoryIntermediate	APOE_e4_dosage	LS_categoryIntermediate:APOE_e4_dosage	0.0083251	0.0212106	0.694695	0.00812689	0.0268158	0.761845	0.00483737	0.0337966	-0.0614073	0.0710821	0.886188	0.0421637	0.0398926	17757	MD outcomes	Cerebral Peduncle (Right)	0.989233
Cerebral Peduncle MD (Right)	APOE_e4_dosage	LS_categoryOptimal	APOE_e4_dosage	LS_categoryOptimal:APOE_e4_dosage	0.0467658	0.0226593	0.0390451	0.00812689	0.0268158	0.761845	0.020374	0.0358009	-0.0497993	0.0905473	0.569301	0.0421637	0.0398926	17757	MD outcomes	Cerebral Peduncle (Right)	0.989233
Cerebral Peduncle MD (Right)	APOE_e2_dosage	LS_categoryIntermediate	APOE_e2_dosage	LS_categoryIntermediate:APOE_e2_dosage	0.00986224	0.0213163	0.643614	-0.00259978	0.0376428	0.944939	-0.00119706	0.0466433	-0.0926236	0.0902295	0.979526	0.0430405	0.0403734	15113	MD outcomes	Cerebral Peduncle (Right)	0.9818
Cerebral Peduncle MD (Right)	APOE_e2_dosage	LS_categoryOptimal	APOE_e2_dosage	LS_categoryOptimal:APOE_e2_dosage	0.0407005	0.0228109	0.0744019	-0.00259978	0.0376428	0.944939	-0.0294282	0.0499649	-0.127365	0.068509	0.555885	0.0430405	0.0403734	15113	MD outcomes	Cerebral Peduncle (Right)	0.912085
Cerebral Peduncle MD (Left)	APOE_e4_dosage	LS_categoryIntermediate	APOE_e4_dosage	LS_categoryIntermediate:APOE_e4_dosage	0.012438	0.0210221	0.554084	-0.0257757	0.0265775	0.332144	0.0431407	0.0334963	-0.0225153	0.108797	0.197789	0.00992426	0.00757679	17757	MD outcomes	Cerebral Peduncle (Left)	0.864611
Cerebral Peduncle MD (Left)	APOE_e4_dosage	LS_categoryOptimal	APOE_e4_dosage	LS_categoryOptimal:APOE_e4_dosage	0.0268887	0.0224579	0.231209	-0.0257757	0.0265775	0.332144	0.066164	0.0354827	-0.00338561	0.135714	0.0622425	0.00992426	0.00757679	17757	MD outcomes	Cerebral Peduncle (Left)	0.864611
Cerebral Peduncle MD (Left)	APOE_e2_dosage	LS_categoryIntermediate	APOE_e2_dosage	LS_categoryIntermediate:APOE_e2_dosage	0.0090971	0.021218	0.668115	0.00272484	0.0374691	0.942028	-0.0210776	0.0464281	-0.112082	0.0699271	0.649848	0.0088809	0.00611866	15113	MD outcomes	Cerebral Peduncle (Left)	0.912085
Cerebral Peduncle MD (Left)	APOE_e2_dosage	LS_categoryOptimal	APOE_e2_dosage	LS_categoryOptimal:APOE_e2_dosage	0.0192873	0.0227056	0.395643	0.00272484	0.0374691	0.942028	-0.0123143	0.0497343	-0.1098	0.085171	0.804446	0.0088809	0.00611866	15113	MD outcomes	Cerebral Peduncle (Left)	0.936686
Anterior Limb of Internal Capsule MD (Right)	APOE_e4_dosage	LS_categoryIntermediate	APOE_e4_dosage	LS_categoryIntermediate:APOE_e4_dosage	-0.0632695	0.0176799	0.000346344	0.0105606	0.022352	0.636599	0.0186004	0.0281708	-0.0366172	0.0738181	0.509088	0.212626	0.210759	17757	MD outcomes	Anterior Limb of Internal Capsule (Right)	0.989233
Anterior Limb of Internal Capsule MD (Right)	APOE_e4_dosage	LS_categoryOptimal	APOE_e4_dosage	LS_categoryOptimal:APOE_e4_dosage	-0.067937	0.0188875	0.000322864	0.0105606	0.022352	0.636599	0.0167604	0.0298415	-0.0417319	0.0752526	0.574364	0.212626	0.210759	17757	MD outcomes	Anterior Limb of Internal Capsule (Right)	0.989233
Anterior Limb of Internal Capsule MD (Right)	APOE_e2_dosage	LS_categoryIntermediate	APOE_e2_dosage	LS_categoryIntermediate:APOE_e2_dosage	-0.0604976	0.018125	0.00084647	-0.0527745	0.0320071	0.0992016	0.0830771	0.0396601	0.00533838	0.160816	0.0362121	0.213341	0.211148	15113	MD outcomes	Anterior Limb of Internal Capsule (Right)	0.704298
Anterior Limb of Internal Capsule MD (Right)	APOE_e2_dosage	LS_categoryOptimal	APOE_e2_dosage	LS_categoryOptimal:APOE_e2_dosage	-0.0690221	0.0193958	0.000373957	-0.0527745	0.0320071	0.0992016	0.0762143	0.0424844	-0.0070603	0.159489	0.0728435	0.213341	0.211148	15113	MD outcomes	Anterior Limb of Internal Capsule (Right)	0.704298
Anterior Limb of Internal Capsule MD (Left)	APOE_e4_dosage	LS_categoryIntermediate	APOE_e4_dosage	LS_categoryIntermediate:APOE_e4_dosage	-0.0660327	0.0176352	0.000181416	0.0164282	0.0222955	0.461231	0.0315851	0.0280996	-0.0234929	0.0866631	0.261011	0.196315	0.19441	17757	MD outcomes	Anterior Limb of Internal Capsule (Left)	0.864611
Anterior Limb of Internal Capsule MD (Left)	APOE_e4_dosage	LS_categoryOptimal	APOE_e4_dosage	LS_categoryOptimal:APOE_e4_dosage	-0.066501	0.0188397	0.000416874	0.0164282	0.0222955	0.461231	-8.52364e-05	0.0297661	-0.0584296	0.0582591	0.997715	0.196315	0.19441	17757	MD outcomes	Anterior Limb of Internal Capsule (Left)	0.997715
Anterior Limb of Internal Capsule MD (Left)	APOE_e2_dosage	LS_categoryIntermediate	APOE_e2_dosage	LS_categoryIntermediate:APOE_e2_dosage	-0.0645357	0.0180922	0.000362144	-0.041457	0.0319492	0.194448	0.0616432	0.0395884	-0.0159548	0.139241	0.119467	0.198634	0.1964	15113	MD outcomes	Anterior Limb of Internal Capsule (Left)	0.704298
Anterior Limb of Internal Capsule MD (Left)	APOE_e2_dosage	LS_categoryOptimal	APOE_e2_dosage	LS_categoryOptimal:APOE_e2_dosage	-0.068527	0.0193607	0.000402103	-0.041457	0.0319492	0.194448	0.0551845	0.0424076	-0.0279394	0.138309	0.193179	0.198634	0.1964	15113	MD outcomes	Anterior Limb of Internal Capsule (Left)	0.704298
Posterior Limb of Internal Capsule MD (Right)	APOE_e4_dosage	LS_categoryIntermediate	APOE_e4_dosage	LS_categoryIntermediate:APOE_e4_dosage	-0.0601126	0.0186431	0.00126473	0.0486941	0.0235699	0.0388479	-0.00222897	0.0297057	-0.060455	0.0559971	0.940188	0.167657	0.165683	17757	MD outcomes	Posterior Limb of Internal Capsule (Right)	0.997324
Posterior Limb of Internal Capsule MD (Right)	APOE_e4_dosage	LS_categoryOptimal	APOE_e4_dosage	LS_categoryOptimal:APOE_e4_dosage	-0.0237333	0.0199165	0.233419	0.0486941	0.0235699	0.0388479	-0.0165887	0.0314674	-0.0782678	0.0450905	0.598082	0.167657	0.165683	17757	MD outcomes	Posterior Limb of Internal Capsule (Right)	0.989233
Posterior Limb of Internal Capsule MD (Right)	APOE_e2_dosage	LS_categoryIntermediate	APOE_e2_dosage	LS_categoryIntermediate:APOE_e2_dosage	-0.0606843	0.018925	0.00134613	-0.0306937	0.03342	0.358412	0.0388654	0.0414108	-0.0423049	0.120036	0.347987	0.167848	0.165529	15113	MD outcomes	Posterior Limb of Internal Capsule (Right)	0.815543
Posterior Limb of Internal Capsule MD (Right)	APOE_e2_dosage	LS_categoryOptimal	APOE_e2_dosage	LS_categoryOptimal:APOE_e2_dosage	-0.02878	0.0202519	0.155309	-0.0306937	0.03342	0.358412	0.0283949	0.0443598	-0.0585557	0.115345	0.522114	0.167848	0.165529	15113	MD outcomes	Posterior Limb of Internal Capsule (Right)	0.912085
Posterior Limb of Internal Capsule MD (Left)	APOE_e4_dosage	LS_categoryIntermediate	APOE_e4_dosage	LS_categoryIntermediate:APOE_e4_dosage	-0.052643	0.0191086	0.00587644	0.0253611	0.0241584	0.293831	0.0120555	0.0304474	-0.0476244	0.0717354	0.69215	0.117887	0.115796	17757	MD outcomes	Posterior Limb of Internal Capsule (Left)	0.989233
Posterior Limb of Internal Capsule MD (Left)	APOE_e4_dosage	LS_categoryOptimal	APOE_e4_dosage	LS_categoryOptimal:APOE_e4_dosage	-0.0355008	0.0204138	0.0820416	0.0253611	0.0241584	0.293831	-0.00352962	0.0322531	-0.0667488	0.0596896	0.912859	0.117887	0.115796	17757	MD outcomes	Posterior Limb of Internal Capsule (Left)	0.995846
Posterior Limb of Internal Capsule MD (Left)	APOE_e2_dosage	LS_categoryIntermediate	APOE_e2_dosage	LS_categoryIntermediate:APOE_e2_dosage	-0.0506771	0.0194336	0.00912428	-0.022315	0.0343181	0.515547	0.0229791	0.0425237	-0.0603725	0.106331	0.588941	0.119862	0.117409	15113	MD outcomes	Posterior Limb of Internal Capsule (Left)	0.912085
Posterior Limb of Internal Capsule MD (Left)	APOE_e2_dosage	LS_categoryOptimal	APOE_e2_dosage	LS_categoryOptimal:APOE_e2_dosage	-0.0381375	0.0207962	0.0666925	-0.022315	0.0343181	0.515547	0.00103916	0.0455519	-0.0882481	0.0903264	0.9818	0.119862	0.117409	15113	MD outcomes	Posterior Limb of Internal Capsule (Left)	0.9818
Retrolenticular Part of Internal Capsule MD (Right)	APOE_e4_dosage	LS_categoryIntermediate	APOE_e4_dosage	LS_categoryIntermediate:APOE_e4_dosage	-0.0380023	0.0200518	0.0580811	0.00860584	0.0253508	0.734259	0.0339344	0.0319502	-0.0286911	0.0965599	0.288204	0.0903224	0.0881655	17757	MD outcomes	Retrolenticular Part of Internal Capsule (Right)	0.864611
Retrolenticular Part of Internal Capsule MD (Right)	APOE_e4_dosage	LS_categoryOptimal	APOE_e4_dosage	LS_categoryOptimal:APOE_e4_dosage	0.00393201	0.0214214	0.854364	0.00860584	0.0253508	0.734259	-0.000996919	0.033845	-0.0673364	0.0653426	0.976502	0.0903224	0.0881655	17757	MD outcomes	Retrolenticular Part of Internal Capsule (Right)	0.997324
Retrolenticular Part of Internal Capsule MD (Right)	APOE_e2_dosage	LS_categoryIntermediate	APOE_e2_dosage	LS_categoryIntermediate:APOE_e2_dosage	-0.0331659	0.0203235	0.102723	-0.0730172	0.0358896	0.0419194	0.0739393	0.044471	-0.0132292	0.161108	0.096405	0.0956422	0.0931217	15113	MD outcomes	Retrolenticular Part of Internal Capsule (Right)	0.704298
Retrolenticular Part of Internal Capsule MD (Right)	APOE_e2_dosage	LS_categoryOptimal	APOE_e2_dosage	LS_categoryOptimal:APOE_e2_dosage	0.00508602	0.0217485	0.8151	-0.0730172	0.0358896	0.0419194	0.0666699	0.0476378	-0.026706	0.160046	0.161679	0.0956422	0.0931217	15113	MD outcomes	Retrolenticular Part of Internal Capsule (Right)	0.704298
Retrolenticular Part of Internal Capsule MD (Left)	APOE_e4_dosage	LS_categoryIntermediate	APOE_e4_dosage	LS_categoryIntermediate:APOE_e4_dosage	-0.0556636	0.0198774	0.00511024	0.0337177	0.0251302	0.179705	0.0192599	0.0316723	-0.0428209	0.0813406	0.54313	0.0521135	0.049866	17757	MD outcomes	Retrolenticular Part of Internal Capsule (Left)	0.989233
Retrolenticular Part of Internal Capsule MD (Left)	APOE_e4_dosage	LS_categoryOptimal	APOE_e4_dosage	LS_categoryOptimal:APOE_e4_dosage	0.0164154	0.021235	0.439512	0.0337177	0.0251302	0.179705	-0.0446064	0.0335506	-0.110369	0.021156	0.183691	0.0521135	0.049866	17757	MD outcomes	Retrolenticular Part of Internal Capsule (Left)	0.864611
Retrolenticular Part of Internal Capsule MD (Left)	APOE_e2_dosage	LS_categoryIntermediate	APOE_e2_dosage	LS_categoryIntermediate:APOE_e2_dosage	-0.048916	0.020124	0.0150799	-0.0273063	0.0355372	0.44227	0.0507168	0.0440343	-0.0355957	0.137029	0.249439	0.0506669	0.0480212	15113	MD outcomes	Retrolenticular Part of Internal Capsule (Left)	0.704298
Retrolenticular Part of Internal Capsule MD (Left)	APOE_e2_dosage	LS_categoryOptimal	APOE_e2_dosage	LS_categoryOptimal:APOE_e2_dosage	0.0162993	0.0215349	0.449136	-0.0273063	0.0355372	0.44227	-0.0185864	0.04717	-0.111045	0.0738726	0.693565	0.0506669	0.0480212	15113	MD outcomes	Retrolenticular Part of Internal Capsule (Left)	0.912085
Anterior Corona Radiata MD (Right)	APOE_e4_dosage	LS_categoryIntermediate	APOE_e4_dosage	LS_categoryIntermediate:APOE_e4_dosage	-0.073876	0.0177084	3.03628e-05	0.0145388	0.0223881	0.51609	0.028018	0.0282163	-0.0272887	0.0833246	0.320737	0.191122	0.189205	17757	MD outcomes	Anterior Corona Radiata (Right)	0.905611
Anterior Corona Radiata MD (Right)	APOE_e4_dosage	LS_categoryOptimal	APOE_e4_dosage	LS_categoryOptimal:APOE_e4_dosage	-0.0426714	0.0189179	0.0241072	0.0145388	0.0223881	0.51609	-0.0157521	0.0298896	-0.0743387	0.0428345	0.598194	0.191122	0.189205	17757	MD outcomes	Anterior Corona Radiata (Right)	0.989233
Anterior Corona Radiata MD (Right)	APOE_e2_dosage	LS_categoryIntermediate	APOE_e2_dosage	LS_categoryIntermediate:APOE_e2_dosage	-0.0678409	0.0181806	0.000191038	-0.057137	0.0321053	0.0751494	0.0650774	0.0397818	-0.0128998	0.143055	0.10189	0.193941	0.191694	15113	MD outcomes	Anterior Corona Radiata (Right)	0.704298
Anterior Corona Radiata MD (Right)	APOE_e2_dosage	LS_categoryOptimal	APOE_e2_dosage	LS_categoryOptimal:APOE_e2_dosage	-0.0427792	0.0194553	0.0279039	-0.057137	0.0321053	0.0751494	0.0617176	0.0426148	-0.0218125	0.145248	0.147563	0.193941	0.191694	15113	MD outcomes	Anterior Corona Radiata (Right)	0.704298
Anterior Corona Radiata MD (Left)	APOE_e4_dosage	LS_categoryIntermediate	APOE_e4_dosage	LS_categoryIntermediate:APOE_e4_dosage	-0.0746419	0.01782	2.81969e-05	0.00869981	0.0225292	0.699385	0.0437574	0.0283941	-0.0118979	0.0994126	0.123317	0.195622	0.193715	17757	MD outcomes	Anterior Corona Radiata (Left)	0.864611
Anterior Corona Radiata MD (Left)	APOE_e4_dosage	LS_categoryOptimal	APOE_e4_dosage	LS_categoryOptimal:APOE_e4_dosage	-0.0433184	0.0190372	0.02289	0.00869981	0.0225292	0.699385	-0.00703414	0.030078	-0.06599	0.0519217	0.815094	0.195622	0.193715	17757	MD outcomes	Anterior Corona Radiata (Left)	0.989233
Anterior Corona Radiata MD (Left)	APOE_e2_dosage	LS_categoryIntermediate	APOE_e2_dosage	LS_categoryIntermediate:APOE_e2_dosage	-0.0678817	0.0181906	0.000190893	-0.0613878	0.0321229	0.0560202	0.0611025	0.0398037	-0.0169175	0.139123	0.124781	0.196637	0.194398	15113	MD outcomes	Anterior Corona Radiata (Left)	0.704298
Anterior Corona Radiata MD (Left)	APOE_e2_dosage	LS_categoryOptimal	APOE_e2_dosage	LS_categoryOptimal:APOE_e2_dosage	-0.0404261	0.019466	0.0378405	-0.0613878	0.0321229	0.0560202	0.0542669	0.0426382	-0.0293091	0.137843	0.203134	0.196637	0.194398	15113	MD outcomes	Anterior Corona Radiata (Left)	0.704298
Superior Corona Radiata MD (Right)	APOE_e4_dosage	LS_categoryIntermediate	APOE_e4_dosage	LS_categoryIntermediate:APOE_e4_dosage	-0.0762048	0.0171081	8.4676e-06	0.0227427	0.0216291	0.29305	0.0333081	0.0272597	-0.0201237	0.0867399	0.22177	0.207778	0.2059	17757	MD outcomes	Superior Corona Radiata (Right)	0.864611
Superior Corona Radiata MD (Right)	APOE_e4_dosage	LS_categoryOptimal	APOE_e4_dosage	LS_categoryOptimal:APOE_e4_dosage	-0.0375863	0.0182766	0.0397465	0.0227427	0.0216291	0.29305	-0.0310502	0.0288764	-0.0876507	0.0255504	0.282264	0.207778	0.2059	17757	MD outcomes	Superior Corona Radiata (Right)	0.864611
Superior Corona Radiata MD (Right)	APOE_e2_dosage	LS_categoryIntermediate	APOE_e2_dosage	LS_categoryIntermediate:APOE_e2_dosage	-0.0696635	0.0174461	6.55337e-05	-0.0687277	0.0308083	0.0257079	0.0768181	0.0381747	0.00199107	0.151645	0.0442084	0.209011	0.206807	15113	MD outcomes	Superior Corona Radiata (Right)	0.704298
Superior Corona Radiata MD (Right)	APOE_e2_dosage	LS_categoryOptimal	APOE_e2_dosage	LS_categoryOptimal:APOE_e2_dosage	-0.0360846	0.0186693	0.0532756	-0.0687277	0.0308083	0.0257079	0.0644583	0.0408932	-0.0156973	0.144614	0.114987	0.209011	0.206807	15113	MD outcomes	Superior Corona Radiata (Right)	0.704298
Superior Corona Radiata MD (Left)	APOE_e4_dosage	LS_categoryIntermediate	APOE_e4_dosage	LS_categoryIntermediate:APOE_e4_dosage	-0.0742721	0.0171449	1.48551e-05	0.0141842	0.0216756	0.512872	0.0469987	0.0273183	-0.00654797	0.100545	0.085376	0.204955	0.20307	17757	MD outcomes	Superior Corona Radiata (Left)	0.864611
Superior Corona Radiata MD (Left)	APOE_e4_dosage	LS_categoryOptimal	APOE_e4_dosage	LS_categoryOptimal:APOE_e4_dosage	-0.0424642	0.0183159	0.0204371	0.0141842	0.0216756	0.512872	-0.0164301	0.0289384	-0.0731523	0.0402921	0.570205	0.204955	0.20307	17757	MD outcomes	Superior Corona Radiata (Left)	0.989233
Superior Corona Radiata MD (Left)	APOE_e2_dosage	LS_categoryIntermediate	APOE_e2_dosage	LS_categoryIntermediate:APOE_e2_dosage	-0.0662325	0.0174297	0.000145284	-0.0697212	0.0307794	0.0235153	0.0827424	0.0381389	0.00798547	0.157499	0.0300603	0.203788	0.201569	15113	MD outcomes	Superior Corona Radiata (Left)	0.704298
Superior Corona Radiata MD (Left)	APOE_e2_dosage	LS_categoryOptimal	APOE_e2_dosage	LS_categoryOptimal:APOE_e2_dosage	-0.0385015	0.0186518	0.0390135	-0.0697212	0.0307794	0.0235153	0.0520786	0.0408548	-0.0280018	0.132159	0.202427	0.203788	0.201569	15113	MD outcomes	Superior Corona Radiata (Left)	0.704298
Posterior Corona Radiata MD (Right)	APOE_e4_dosage	LS_categoryIntermediate	APOE_e4_dosage	LS_categoryIntermediate:APOE_e4_dosage	-0.0391183	0.0170503	0.0217857	0.0257352	0.0215561	0.232546	0.0245731	0.0271677	-0.0286783	0.0778245	0.365746	0.176718	0.174766	17757	MD outcomes	Posterior Corona Radiata (Right)	0.975321
Posterior Corona Radiata MD (Right)	APOE_e4_dosage	LS_categoryOptimal	APOE_e4_dosage	LS_categoryOptimal:APOE_e4_dosage	-0.00673367	0.0182149	0.711626	0.0257352	0.0215561	0.232546	-0.0377194	0.0287789	-0.0941289	0.01869	0.189989	0.176718	0.174766	17757	MD outcomes	Posterior Corona Radiata (Right)	0.864611
Posterior Corona Radiata MD (Right)	APOE_e2_dosage	LS_categoryIntermediate	APOE_e2_dosage	LS_categoryIntermediate:APOE_e2_dosage	-0.0306729	0.0172191	0.074879	-0.0440367	0.0304075	0.147577	0.052182	0.037678	-0.0216715	0.126035	0.16609	0.173373	0.171069	15113	MD outcomes	Posterior Corona Radiata (Right)	0.704298
Posterior Corona Radiata MD (Right)	APOE_e2_dosage	LS_categoryOptimal	APOE_e2_dosage	LS_categoryOptimal:APOE_e2_dosage	-0.00442277	0.0184264	0.810315	-0.0440367	0.0304075	0.147577	0.0192912	0.0403611	-0.0598216	0.0984039	0.632683	0.173373	0.171069	15113	MD outcomes	Posterior Corona Radiata (Right)	0.912085
Posterior Corona Radiata MD (Left)	APOE_e4_dosage	LS_categoryIntermediate	APOE_e4_dosage	LS_categoryIntermediate:APOE_e4_dosage	-0.0431467	0.0172045	0.0121548	0.0243042	0.021751	0.263845	0.0240024	0.0274133	-0.0297304	0.0777352	0.381274	0.146448	0.144424	17757	MD outcomes	Posterior Corona Radiata (Left)	0.989233
Posterior Corona Radiata MD (Left)	APOE_e4_dosage	LS_categoryOptimal	APOE_e4_dosage	LS_categoryOptimal:APOE_e4_dosage	-0.00618119	0.0183796	0.736643	0.0243042	0.021751	0.263845	-0.0366351	0.0290391	-0.0935546	0.0202843	0.207116	0.146448	0.144424	17757	MD outcomes	Posterior Corona Radiata (Left)	0.864611
Posterior Corona Radiata MD (Left)	APOE_e2_dosage	LS_categoryIntermediate	APOE_e2_dosage	LS_categoryIntermediate:APOE_e2_dosage	-0.0343254	0.0173668	0.048117	-0.0482618	0.0306683	0.115585	0.0461967	0.0380012	-0.0282903	0.120684	0.224132	0.140538	0.138143	15113	MD outcomes	Posterior Corona Radiata (Left)	0.704298
Posterior Corona Radiata MD (Left)	APOE_e2_dosage	LS_categoryOptimal	APOE_e2_dosage	LS_categoryOptimal:APOE_e2_dosage	-0.00286731	0.0185845	0.877387	-0.0482618	0.0306683	0.115585	0.00259629	0.0407074	-0.0771951	0.0823877	0.949147	0.140538	0.138143	15113	MD outcomes	Posterior Corona Radiata (Left)	0.9818
Posterior Thalamic Radiation MD (Right)	APOE_e4_dosage	LS_categoryIntermediate	APOE_e4_dosage	LS_categoryIntermediate:APOE_e4_dosage	-0.0313018	0.0191975	0.103011	0.056722	0.0242707	0.0194476	0.0237679	0.030589	-0.0361896	0.0837253	0.437166	0.106169	0.10405	17757	MD outcomes	Posterior Thalamic Radiation (Right)	0.989233
Posterior Thalamic Radiation MD (Right)	APOE_e4_dosage	LS_categoryOptimal	APOE_e4_dosage	LS_categoryOptimal:APOE_e4_dosage	0.00915105	0.0205087	0.655457	0.056722	0.0242707	0.0194476	-0.0354417	0.0324031	-0.0989549	0.0280716	0.274069	0.106169	0.10405	17757	MD outcomes	Posterior Thalamic Radiation (Right)	0.864611
Posterior Thalamic Radiation MD (Right)	APOE_e2_dosage	LS_categoryIntermediate	APOE_e2_dosage	LS_categoryIntermediate:APOE_e2_dosage	-0.0228355	0.0192363	0.235206	-0.00198769	0.0339697	0.95334	0.0170757	0.042092	-0.0654297	0.0995811	0.684987	0.100282	0.0977742	15113	MD outcomes	Posterior Thalamic Radiation (Right)	0.912085
Posterior Thalamic Radiation MD (Right)	APOE_e2_dosage	LS_categoryOptimal	APOE_e2_dosage	LS_categoryOptimal:APOE_e2_dosage	0.0120651	0.020585	0.557809	-0.00198769	0.0339697	0.95334	-0.0219104	0.0450894	-0.110291	0.0664703	0.627022	0.100282	0.0977742	15113	MD outcomes	Posterior Thalamic Radiation (Right)	0.912085
Posterior Thalamic Radiation MD (Left)	APOE_e4_dosage	LS_categoryIntermediate	APOE_e4_dosage	LS_categoryIntermediate:APOE_e4_dosage	-0.0325912	0.0189083	0.08479	0.0289656	0.0239052	0.225647	0.0365568	0.0301283	-0.0224976	0.0956111	0.225004	0.13258	0.130524	17757	MD outcomes	Posterior Thalamic Radiation (Left)	0.864611
Posterior Thalamic Radiation MD (Left)	APOE_e4_dosage	LS_categoryOptimal	APOE_e4_dosage	LS_categoryOptimal:APOE_e4_dosage	0.00834701	0.0201998	0.679449	0.0289656	0.0239052	0.225647	-0.019795	0.031915	-0.0823515	0.0427615	0.535107	0.13258	0.130524	17757	MD outcomes	Posterior Thalamic Radiation (Left)	0.989233
Posterior Thalamic Radiation MD (Left)	APOE_e2_dosage	LS_categoryIntermediate	APOE_e2_dosage	LS_categoryIntermediate:APOE_e2_dosage	-0.024229	0.0189181	0.200306	-0.0128452	0.0334077	0.700615	0.021086	0.0413956	-0.0600544	0.102226	0.610495	0.129895	0.12747	15113	MD outcomes	Posterior Thalamic Radiation (Left)	0.912085
Posterior Thalamic Radiation MD (Left)	APOE_e2_dosage	LS_categoryOptimal	APOE_e2_dosage	LS_categoryOptimal:APOE_e2_dosage	0.0141315	0.0202445	0.48516	-0.0128452	0.0334077	0.700615	-0.0419222	0.0443434	-0.128841	0.0449964	0.344471	0.129895	0.12747	15113	MD outcomes	Posterior Thalamic Radiation (Left)	0.815543
Sagittal Stratum MD (Right)	APOE_e4_dosage	LS_categoryIntermediate	APOE_e4_dosage	LS_categoryIntermediate:APOE_e4_dosage	-0.0218285	0.020461	0.286061	0.0445102	0.0258681	0.0853305	0.0132931	0.0326022	-0.0506105	0.0771967	0.683473	0.0717606	0.0695597	17757	MD outcomes	Sagittal Stratum (Right)	0.989233
Sagittal Stratum MD (Right)	APOE_e4_dosage	LS_categoryOptimal	APOE_e4_dosage	LS_categoryOptimal:APOE_e4_dosage	0.0159596	0.0218585	0.46532	0.0445102	0.0258681	0.0853305	-0.00545218	0.0345357	-0.0731455	0.0622412	0.87456	0.0717606	0.0695597	17757	MD outcomes	Sagittal Stratum (Right)	0.989233
Sagittal Stratum MD (Right)	APOE_e2_dosage	LS_categoryIntermediate	APOE_e2_dosage	LS_categoryIntermediate:APOE_e2_dosage	-0.0147634	0.0206826	0.475357	-0.0326714	0.0365237	0.371054	0.0321955	0.0452567	-0.0565131	0.120904	0.476849	0.0690839	0.0664895	15113	MD outcomes	Sagittal Stratum (Right)	0.895594
Sagittal Stratum MD (Right)	APOE_e2_dosage	LS_categoryOptimal	APOE_e2_dosage	LS_categoryOptimal:APOE_e2_dosage	0.0163128	0.0221327	0.461108	-0.0326714	0.0365237	0.371054	0.00764254	0.0484795	-0.0873831	0.102668	0.874739	0.0690839	0.0664895	15113	MD outcomes	Sagittal Stratum (Right)	0.95984
Sagittal Stratum MD (Left)	APOE_e4_dosage	LS_categoryIntermediate	APOE_e4_dosage	LS_categoryIntermediate:APOE_e4_dosage	-0.0362001	0.0199447	0.0695367	0.0319511	0.0252153	0.205126	0.0433503	0.0317795	-0.0189406	0.105641	0.172555	0.109423	0.107311	17757	MD outcomes	Sagittal Stratum (Left)	0.864611
Sagittal Stratum MD (Left)	APOE_e4_dosage	LS_categoryOptimal	APOE_e4_dosage	LS_categoryOptimal:APOE_e4_dosage	0.00548312	0.0213069	0.796919	0.0319511	0.0252153	0.205126	-0.00781039	0.0336642	-0.0737955	0.0581747	0.816534	0.109423	0.107311	17757	MD outcomes	Sagittal Stratum (Left)	0.989233
Sagittal Stratum MD (Left)	APOE_e2_dosage	LS_categoryIntermediate	APOE_e2_dosage	LS_categoryIntermediate:APOE_e2_dosage	-0.0296159	0.0201024	0.140705	-0.0447757	0.0354991	0.207214	0.0602947	0.0439871	-0.0259254	0.146515	0.170478	0.10423	0.101733	15113	MD outcomes	Sagittal Stratum (Left)	0.704298
Sagittal Stratum MD (Left)	APOE_e2_dosage	LS_categoryOptimal	APOE_e2_dosage	LS_categoryOptimal:APOE_e2_dosage	0.00692188	0.0215119	0.747631	-0.0447757	0.0354991	0.207214	0.0196567	0.0471195	-0.0727033	0.112017	0.676562	0.10423	0.101733	15113	MD outcomes	Sagittal Stratum (Left)	0.912085
External Capsule MD (Right)	APOE_e4_dosage	LS_categoryIntermediate	APOE_e4_dosage	LS_categoryIntermediate:APOE_e4_dosage	-0.0585223	0.0176751	0.000931489	0.00397621	0.022346	0.858774	0.0345298	0.0281632	-0.0206729	0.0897325	0.220192	0.186058	0.184128	17757	MD outcomes	External Capsule (Right)	0.864611
External Capsule MD (Right)	APOE_e4_dosage	LS_categoryOptimal	APOE_e4_dosage	LS_categoryOptimal:APOE_e4_dosage	-0.0211437	0.0188824	0.262831	0.00397621	0.022346	0.858774	0.00505295	0.0298334	-0.0534235	0.0635294	0.865506	0.186058	0.184128	17757	MD outcomes	External Capsule (Right)	0.989233
External Capsule MD (Right)	APOE_e2_dosage	LS_categoryIntermediate	APOE_e2_dosage	LS_categoryIntermediate:APOE_e2_dosage	-0.05535	0.0180668	0.00219051	-0.0205461	0.0319044	0.519592	0.0370783	0.0395328	-0.0404109	0.114567	0.348305	0.185459	0.183189	15113	MD outcomes	External Capsule (Right)	0.815543
External Capsule MD (Right)	APOE_e2_dosage	LS_categoryOptimal	APOE_e2_dosage	LS_categoryOptimal:APOE_e2_dosage	-0.0179016	0.0193335	0.354494	-0.0205461	0.0319044	0.519592	0.0472119	0.042348	-0.0357955	0.130219	0.264931	0.185459	0.183189	15113	MD outcomes	External Capsule (Right)	0.718946
External Capsule MD (Left)	APOE_e4_dosage	LS_categoryIntermediate	APOE_e4_dosage	LS_categoryIntermediate:APOE_e4_dosage	-0.0674699	0.017933	0.000168882	-0.0305085	0.0226721	0.178435	0.0737936	0.0285742	0.0177854	0.129802	0.00981596	0.166971	0.164995	17757	MD outcomes	External Capsule (Left)	0.824942
External Capsule MD (Left)	APOE_e4_dosage	LS_categoryOptimal	APOE_e4_dosage	LS_categoryOptimal:APOE_e4_dosage	-0.038363	0.0191579	0.0452502	-0.0305085	0.0226721	0.178435	0.0344685	0.0302688	-0.0248613	0.0937983	0.254824	0.166971	0.164995	17757	MD outcomes	External Capsule (Left)	0.864611
External Capsule MD (Left)	APOE_e2_dosage	LS_categoryIntermediate	APOE_e2_dosage	LS_categoryIntermediate:APOE_e2_dosage	-0.0649541	0.0183518	0.00040228	-0.0749379	0.0324077	0.0207721	0.0945372	0.0401566	0.0158255	0.173249	0.0185746	0.167577	0.165257	15113	MD outcomes	External Capsule (Left)	0.704298
External Capsule MD (Left)	APOE_e2_dosage	LS_categoryOptimal	APOE_e2_dosage	LS_categoryOptimal:APOE_e2_dosage	-0.0379141	0.0196385	0.0535518	-0.0749379	0.0324077	0.0207721	0.0862854	0.0430162	0.0019685	0.170602	0.0448865	0.167577	0.165257	15113	MD outcomes	External Capsule (Left)	0.704298
Cingulum Cingulate Gyrus MD (Right)	APOE_e4_dosage	LS_categoryIntermediate	APOE_e4_dosage	LS_categoryIntermediate:APOE_e4_dosage	-0.049308	0.0206506	0.0169634	0.0591875	0.0261079	0.0233998	-0.0154323	0.0329044	-0.0799282	0.0490635	0.639072	0.0916931	0.0895395	17757	MD outcomes	Cingulum Cingulate Gyrus (Right)	0.989233
Cingulum Cingulate Gyrus MD (Right)	APOE_e4_dosage	LS_categoryOptimal	APOE_e4_dosage	LS_categoryOptimal:APOE_e4_dosage	-0.0309808	0.0220611	0.160242	0.0591875	0.0261079	0.0233998	-0.0452083	0.0348558	-0.113529	0.0231125	0.194645	0.0916931	0.0895395	17757	MD outcomes	Cingulum Cingulate Gyrus (Right)	0.864611
Cingulum Cingulate Gyrus MD (Right)	APOE_e2_dosage	LS_categoryIntermediate	APOE_e2_dosage	LS_categoryIntermediate:APOE_e2_dosage	-0.0466867	0.0210456	0.0265453	-0.00837949	0.0371647	0.821618	0.0124808	0.046051	-0.0777847	0.102746	0.786378	0.0926055	0.0900766	15113	MD outcomes	Cingulum Cingulate Gyrus (Right)	0.936686
Cingulum Cingulate Gyrus MD (Right)	APOE_e2_dosage	LS_categoryOptimal	APOE_e2_dosage	LS_categoryOptimal:APOE_e2_dosage	-0.0323596	0.0225212	0.150781	-0.00837949	0.0371647	0.821618	0.0376518	0.0493304	-0.0590417	0.134345	0.445321	0.0926055	0.0900766	15113	MD outcomes	Cingulum Cingulate Gyrus (Right)	0.890642
Cingulum Cingulate Gyrus MD (Left)	APOE_e4_dosage	LS_categoryIntermediate	APOE_e4_dosage	LS_categoryIntermediate:APOE_e4_dosage	-0.0489183	0.0208318	0.0188726	0.0631105	0.0263369	0.0165728	-0.0114864	0.0331931	-0.0765481	0.0535752	0.72931	0.0820538	0.0798774	17757	MD outcomes	Cingulum Cingulate Gyrus (Left)	0.989233
Cingulum Cingulate Gyrus MD (Left)	APOE_e4_dosage	LS_categoryOptimal	APOE_e4_dosage	LS_categoryOptimal:APOE_e4_dosage	-0.0167847	0.0222547	0.450732	0.0631105	0.0263369	0.0165728	-0.0375718	0.0351616	-0.106492	0.0313483	0.285288	0.0820538	0.0798774	17757	MD outcomes	Cingulum Cingulate Gyrus (Left)	0.864611
Cingulum Cingulate Gyrus MD (Left)	APOE_e2_dosage	LS_categoryIntermediate	APOE_e2_dosage	LS_categoryIntermediate:APOE_e2_dosage	-0.0475892	0.021105	0.0241554	-0.0103603	0.0372696	0.781029	0.00233203	0.046181	-0.0881883	0.0928523	0.959726	0.0844529	0.0819012	15113	MD outcomes	Cingulum Cingulate Gyrus (Left)	0.9818
Cingulum Cingulate Gyrus MD (Left)	APOE_e2_dosage	LS_categoryOptimal	APOE_e2_dosage	LS_categoryOptimal:APOE_e2_dosage	-0.0178971	0.0225848	0.428116	-0.0103603	0.0372696	0.781029	0.025542	0.0494696	-0.0714244	0.122508	0.605641	0.0844529	0.0819012	15113	MD outcomes	Cingulum Cingulate Gyrus (Left)	0.912085
Cingulum Hippocampus MD (Right)	APOE_e4_dosage	LS_categoryIntermediate	APOE_e4_dosage	LS_categoryIntermediate:APOE_e4_dosage	0.0153207	0.0208661	0.462811	0.0651921	0.0263803	0.0134738	-0.023347	0.0332477	-0.0885157	0.0418218	0.482556	0.0348033	0.0325148	17757	MD outcomes	Cingulum Hippocampus (Right)	0.989233
Cingulum Hippocampus MD (Right)	APOE_e4_dosage	LS_categoryOptimal	APOE_e4_dosage	LS_categoryOptimal:APOE_e4_dosage	0.0397799	0.0222913	0.0743517	0.0651921	0.0263803	0.0134738	-0.0170183	0.0352194	-0.0860519	0.0520153	0.628955	0.0348033	0.0325148	17757	MD outcomes	Cingulum Hippocampus (Right)	0.989233
Cingulum Hippocampus MD (Right)	APOE_e2_dosage	LS_categoryIntermediate	APOE_e2_dosage	LS_categoryIntermediate:APOE_e2_dosage	0.0216698	0.0211356	0.30525	0.0616361	0.0373237	0.098679	-0.0687558	0.0462479	-0.159407	0.0218958	0.137121	0.0315245	0.0288253	15113	MD outcomes	Cingulum Hippocampus (Right)	0.704298
Cingulum Hippocampus MD (Right)	APOE_e2_dosage	LS_categoryOptimal	APOE_e2_dosage	LS_categoryOptimal:APOE_e2_dosage	0.0408448	0.0226175	0.0709553	0.0616361	0.0373237	0.098679	-0.0171232	0.0495414	-0.11423	0.0799839	0.729622	0.0315245	0.0288253	15113	MD outcomes	Cingulum Hippocampus (Right)	0.925228
Cingulum Hippocampus MD (Left)	APOE_e4_dosage	LS_categoryIntermediate	APOE_e4_dosage	LS_categoryIntermediate:APOE_e4_dosage	-0.00502706	0.0204687	0.805996	0.0736082	0.0258778	0.00445391	-0.010557	0.0326145	-0.0744845	0.0533706	0.746176	0.0510648	0.0488148	17757	MD outcomes	Cingulum Hippocampus (Left)	0.989233
Cingulum Hippocampus MD (Left)	APOE_e4_dosage	LS_categoryOptimal	APOE_e4_dosage	LS_categoryOptimal:APOE_e4_dosage	0.0246756	0.0218667	0.259144	0.0736082	0.0258778	0.00445391	-0.0279435	0.0345487	-0.0956622	0.0397753	0.418632	0.0510648	0.0488148	17757	MD outcomes	Cingulum Hippocampus (Left)	0.989233
Cingulum Hippocampus MD (Left)	APOE_e2_dosage	LS_categoryIntermediate	APOE_e2_dosage	LS_categoryIntermediate:APOE_e2_dosage	0.00119489	0.0208241	0.954243	0.0262187	0.0367736	0.475872	0.00385058	0.0455663	-0.0854649	0.0931661	0.932656	0.0460628	0.0434042	15113	MD outcomes	Cingulum Hippocampus (Left)	0.9818
Cingulum Hippocampus MD (Left)	APOE_e2_dosage	LS_categoryOptimal	APOE_e2_dosage	LS_categoryOptimal:APOE_e2_dosage	0.026747	0.0222842	0.230054	0.0262187	0.0367736	0.475872	-0.0277869	0.0488112	-0.123463	0.067889	0.56918	0.0460628	0.0434042	15113	MD outcomes	Cingulum Hippocampus (Left)	0.912085
Fornix Stria Terminalis MD (Right)	APOE_e4_dosage	LS_categoryIntermediate	APOE_e4_dosage	LS_categoryIntermediate:APOE_e4_dosage	-0.0422783	0.0171257	0.0135696	0.018257	0.0216514	0.399115	-0.00073807	0.0272878	-0.0542248	0.0527487	0.978422	0.209482	0.207608	17757	MD outcomes	Fornix Stria Terminalis (Right)	0.997324
Fornix Stria Terminalis MD (Right)	APOE_e4_dosage	LS_categoryOptimal	APOE_e4_dosage	LS_categoryOptimal:APOE_e4_dosage	-0.0133702	0.0182954	0.464915	0.018257	0.0216514	0.399115	-0.0206478	0.0289061	-0.0773066	0.0360109	0.475047	0.209482	0.207608	17757	MD outcomes	Fornix Stria Terminalis (Right)	0.989233
Fornix Stria Terminalis MD (Right)	APOE_e2_dosage	LS_categoryIntermediate	APOE_e2_dosage	LS_categoryIntermediate:APOE_e2_dosage	-0.0366431	0.0172864	0.0340418	-0.0330506	0.0305262	0.278961	0.0539392	0.0378251	-0.0202026	0.128081	0.153885	0.20783	0.205623	15113	MD outcomes	Fornix Stria Terminalis (Right)	0.704298
Fornix Stria Terminalis MD (Right)	APOE_e2_dosage	LS_categoryOptimal	APOE_e2_dosage	LS_categoryOptimal:APOE_e2_dosage	-0.0123604	0.0184983	0.504022	-0.0330506	0.0305262	0.278961	0.0126553	0.0405187	-0.0667663	0.092077	0.754792	0.20783	0.205623	15113	MD outcomes	Fornix Stria Terminalis (Right)	0.928974
Fornix Stria Terminalis MD (Left)	APOE_e4_dosage	LS_categoryIntermediate	APOE_e4_dosage	LS_categoryIntermediate:APOE_e4_dosage	-0.0467159	0.0164265	0.004461	0.0333731	0.0207674	0.108073	-0.0144212	0.0261737	-0.0657242	0.0368817	0.581653	0.192509	0.190595	17757	MD outcomes	Fornix Stria Terminalis (Left)	0.989233
Fornix Stria Terminalis MD (Left)	APOE_e4_dosage	LS_categoryOptimal	APOE_e4_dosage	LS_categoryOptimal:APOE_e4_dosage	-0.0289663	0.0175484	0.0988278	0.0333731	0.0207674	0.108073	-0.0345721	0.0277259	-0.0889176	0.0197733	0.212441	0.192509	0.190595	17757	MD outcomes	Fornix Stria Terminalis (Left)	0.864611
Fornix Stria Terminalis MD (Left)	APOE_e2_dosage	LS_categoryIntermediate	APOE_e2_dosage	LS_categoryIntermediate:APOE_e2_dosage	-0.0421723	0.0166142	0.0111486	-0.0237632	0.0293393	0.417985	0.0542923	0.0363545	-0.0169669	0.125551	0.13535	0.188942	0.186682	15113	MD outcomes	Fornix Stria Terminalis (Left)	0.704298
Fornix Stria Terminalis MD (Left)	APOE_e2_dosage	LS_categoryOptimal	APOE_e2_dosage	LS_categoryOptimal:APOE_e2_dosage	-0.0268926	0.0177791	0.130403	-0.0237632	0.0293393	0.417985	0.00736254	0.0389433	-0.0689711	0.0836962	0.85005	0.188942	0.186682	15113	MD outcomes	Fornix Stria Terminalis (Left)	0.95984
Superior Longitudinal Fasciculus MD (Right)	APOE_e4_dosage	LS_categoryIntermediate	APOE_e4_dosage	LS_categoryIntermediate:APOE_e4_dosage	-0.056327	0.0187969	0.00273378	0.0305283	0.0237643	0.198938	0.0423105	0.0299507	-0.0163959	0.101017	0.15777	0.130264	0.128202	17757	MD outcomes	Superior Longitudinal Fasciculus (Right)	0.864611
Superior Longitudinal Fasciculus MD (Right)	APOE_e4_dosage	LS_categoryOptimal	APOE_e4_dosage	LS_categoryOptimal:APOE_e4_dosage	-0.00987109	0.0200808	0.62303	0.0305283	0.0237643	0.198938	-0.0376421	0.0317269	-0.0998299	0.0245458	0.235465	0.130264	0.128202	17757	MD outcomes	Superior Longitudinal Fasciculus (Right)	0.864611
Superior Longitudinal Fasciculus MD (Right)	APOE_e2_dosage	LS_categoryIntermediate	APOE_e2_dosage	LS_categoryIntermediate:APOE_e2_dosage	-0.0494185	0.0191235	0.00977066	-0.0491319	0.0337705	0.145725	0.0797379	0.0418452	-0.00228371	0.16176	0.0567281	0.130434	0.128011	15113	MD outcomes	Superior Longitudinal Fasciculus (Right)	0.704298
Superior Longitudinal Fasciculus MD (Right)	APOE_e2_dosage	LS_categoryOptimal	APOE_e2_dosage	LS_categoryOptimal:APOE_e2_dosage	-0.00659127	0.0204644	0.747393	-0.0491319	0.0337705	0.145725	0.0335049	0.0448251	-0.0543577	0.121367	0.454799	0.130434	0.128011	15113	MD outcomes	Superior Longitudinal Fasciculus (Right)	0.891034
Superior Longitudinal Fasciculus MD (Left)	APOE_e4_dosage	LS_categoryIntermediate	APOE_e4_dosage	LS_categoryIntermediate:APOE_e4_dosage	-0.0569182	0.0190007	0.00274302	0.0248685	0.0240219	0.300571	0.0358515	0.0302754	-0.0234913	0.0951944	0.236358	0.102835	0.100708	17757	MD outcomes	Superior Longitudinal Fasciculus (Left)	0.864611
Superior Longitudinal Fasciculus MD (Left)	APOE_e4_dosage	LS_categoryOptimal	APOE_e4_dosage	LS_categoryOptimal:APOE_e4_dosage	-0.00851385	0.0202985	0.674905	0.0248685	0.0240219	0.300571	-0.0262109	0.0320709	-0.0890731	0.0366512	0.413779	0.102835	0.100708	17757	MD outcomes	Superior Longitudinal Fasciculus (Left)	0.989233
Superior Longitudinal Fasciculus MD (Left)	APOE_e2_dosage	LS_categoryIntermediate	APOE_e2_dosage	LS_categoryIntermediate:APOE_e2_dosage	-0.0495619	0.0192997	0.0102378	-0.0398015	0.0340815	0.242893	0.0501919	0.0422306	-0.0325852	0.132969	0.234647	0.102919	0.100419	15113	MD outcomes	Superior Longitudinal Fasciculus (Left)	0.704298
Superior Longitudinal Fasciculus MD (Left)	APOE_e2_dosage	LS_categoryOptimal	APOE_e2_dosage	LS_categoryOptimal:APOE_e2_dosage	-0.00183524	0.0206528	0.929193	-0.0398015	0.0340815	0.242893	0.00745637	0.0452379	-0.0812154	0.0961282	0.869083	0.102919	0.100419	15113	MD outcomes	Superior Longitudinal Fasciculus (Left)	0.95984
Superior Frontooccipital Fasciculus MD (Right)	APOE_e4_dosage	LS_categoryIntermediate	APOE_e4_dosage	LS_categoryIntermediate:APOE_e4_dosage	-0.0675789	0.0155032	1.31377e-05	0.0183286	0.0196002	0.349738	0.0288293	0.0247026	-0.0195902	0.0772488	0.243203	0.237649	0.235842	17757	MD outcomes	Superior Frontooccipital Fasciculus (Right)	0.864611
Superior Frontooccipital Fasciculus MD (Right)	APOE_e4_dosage	LS_categoryOptimal	APOE_e4_dosage	LS_categoryOptimal:APOE_e4_dosage	-0.0372082	0.0165621	0.0246789	0.0183286	0.0196002	0.349738	-0.0269155	0.0261675	-0.0782064	0.0243754	0.30369	0.237649	0.235842	17757	MD outcomes	Superior Frontooccipital Fasciculus (Right)	0.88346
Superior Frontooccipital Fasciculus MD (Right)	APOE_e2_dosage	LS_categoryIntermediate	APOE_e2_dosage	LS_categoryIntermediate:APOE_e2_dosage	-0.0649755	0.0158146	4.00202e-05	-0.0373185	0.0279272	0.181479	0.0507577	0.0346047	-0.0170717	0.118587	0.142455	0.239731	0.237612	15113	MD outcomes	Superior Frontooccipital Fasciculus (Right)	0.704298
Superior Frontooccipital Fasciculus MD (Right)	APOE_e2_dosage	LS_categoryOptimal	APOE_e2_dosage	LS_categoryOptimal:APOE_e2_dosage	-0.0348593	0.0169234	0.0394318	-0.0373185	0.0279272	0.181479	0.0220751	0.037069	-0.0505846	0.0947348	0.551508	0.239731	0.237612	15113	MD outcomes	Superior Frontooccipital Fasciculus (Right)	0.912085
Superior Frontooccipital Fasciculus MD (Left)	APOE_e4_dosage	LS_categoryIntermediate	APOE_e4_dosage	LS_categoryIntermediate:APOE_e4_dosage	-0.0340299	0.0161403	0.0350122	0.0160149	0.0204057	0.432566	0.0154043	0.0257178	-0.035005	0.0658136	0.549197	0.217773	0.215919	17757	MD outcomes	Superior Frontooccipital Fasciculus (Left)	0.989233
Superior Frontooccipital Fasciculus MD (Left)	APOE_e4_dosage	LS_categoryOptimal	APOE_e4_dosage	LS_categoryOptimal:APOE_e4_dosage	-0.0323651	0.0172428	0.0605313	0.0160149	0.0204057	0.432566	-0.000446117	0.0272429	-0.0538449	0.0529527	0.986935	0.217773	0.215919	17757	MD outcomes	Superior Frontooccipital Fasciculus (Left)	0.997324
Superior Frontooccipital Fasciculus MD (Left)	APOE_e2_dosage	LS_categoryIntermediate	APOE_e2_dosage	LS_categoryIntermediate:APOE_e2_dosage	-0.029887	0.0163084	0.0668804	-0.0563362	0.0287992	0.0504637	0.0562226	0.0356853	-0.0137249	0.12617	0.115159	0.217745	0.215565	15113	MD outcomes	Superior Frontooccipital Fasciculus (Left)	0.704298
Superior Frontooccipital Fasciculus MD (Left)	APOE_e2_dosage	LS_categoryOptimal	APOE_e2_dosage	LS_categoryOptimal:APOE_e2_dosage	-0.0264422	0.0174519	0.129755	-0.0563362	0.0287992	0.0504637	0.034801	0.0382265	-0.0401276	0.10973	0.362632	0.217745	0.215565	15113	MD outcomes	Superior Frontooccipital Fasciculus (Left)	0.828873
Uncinate Fasciculus MD (Right)	APOE_e4_dosage	LS_categoryIntermediate	APOE_e4_dosage	LS_categoryIntermediate:APOE_e4_dosage	-0.0212289	0.0196215	0.279303	-0.0111328	0.0248068	0.653595	0.0488798	0.0312646	-0.0124018	0.110162	0.117971	0.0642295	0.0620108	17757	MD outcomes	Uncinate Fasciculus (Right)	0.864611
Uncinate Fasciculus MD (Right)	APOE_e4_dosage	LS_categoryOptimal	APOE_e4_dosage	LS_categoryOptimal:APOE_e4_dosage	0.0198434	0.0209617	0.34383	-0.0111328	0.0248068	0.653595	0.0156903	0.0331187	-0.0492256	0.0806063	0.635677	0.0642295	0.0620108	17757	MD outcomes	Uncinate Fasciculus (Right)	0.989233
Uncinate Fasciculus MD (Right)	APOE_e2_dosage	LS_categoryIntermediate	APOE_e2_dosage	LS_categoryIntermediate:APOE_e2_dosage	-0.0224854	0.0199368	0.259408	0.00427968	0.0352067	0.90325	0.01915	0.0436247	-0.0663598	0.10466	0.660689	0.0649556	0.0623496	15113	MD outcomes	Uncinate Fasciculus (Right)	0.912085
Uncinate Fasciculus MD (Right)	APOE_e2_dosage	LS_categoryOptimal	APOE_e2_dosage	LS_categoryOptimal:APOE_e2_dosage	0.00994644	0.0213346	0.641072	0.00427968	0.0352067	0.90325	0.00677683	0.0467313	-0.0848223	0.0983759	0.8847	0.0649556	0.0623496	15113	MD outcomes	Uncinate Fasciculus (Right)	0.95984
Uncinate Fasciculus MD (Left)	APOE_e4_dosage	LS_categoryIntermediate	APOE_e4_dosage	LS_categoryIntermediate:APOE_e4_dosage	-0.0244527	0.0209004	0.242031	0.0051651	0.0264237	0.845026	0.00809097	0.0333024	-0.057185	0.073367	0.808043	0.0513106	0.0490613	17757	MD outcomes	Uncinate Fasciculus (Left)	0.989233
Uncinate Fasciculus MD (Left)	APOE_e4_dosage	LS_categoryOptimal	APOE_e4_dosage	LS_categoryOptimal:APOE_e4_dosage	0.00983989	0.022328	0.659437	0.0051651	0.0264237	0.845026	0.00107413	0.0352774	-0.068073	0.0702213	0.97571	0.0513106	0.0490613	17757	MD outcomes	Uncinate Fasciculus (Left)	0.997324
Uncinate Fasciculus MD (Left)	APOE_e2_dosage	LS_categoryIntermediate	APOE_e2_dosage	LS_categoryIntermediate:APOE_e2_dosage	-0.0222819	0.0211784	0.292769	-0.0351175	0.0373993	0.347751	0.0121075	0.0463416	-0.0787276	0.102943	0.793891	0.0508951	0.04825	15113	MD outcomes	Uncinate Fasciculus (Left)	0.936686
Uncinate Fasciculus MD (Left)	APOE_e2_dosage	LS_categoryOptimal	APOE_e2_dosage	LS_categoryOptimal:APOE_e2_dosage	0.00918805	0.0226633	0.685178	-0.0351175	0.0373993	0.347751	0.0214675	0.0496417	-0.0758362	0.118771	0.665421	0.0508951	0.04825	15113	MD outcomes	Uncinate Fasciculus (Left)	0.912085
Tapetum MD (Right)	APOE_e4_dosage	LS_categoryIntermediate	APOE_e4_dosage	LS_categoryIntermediate:APOE_e4_dosage	-0.0177797	0.0191577	0.353382	0.00211289	0.0242204	0.930485	0.00642063	0.0305255	-0.0534124	0.0662536	0.833408	0.127449	0.12538	17757	MD outcomes	Tapetum (Right)	0.989233
Tapetum MD (Right)	APOE_e4_dosage	LS_categoryOptimal	APOE_e4_dosage	LS_categoryOptimal:APOE_e4_dosage	0.000466488	0.0204662	0.981816	0.00211289	0.0242204	0.930485	-0.0119281	0.0323358	-0.0753095	0.0514533	0.71222	0.127449	0.12538	17757	MD outcomes	Tapetum (Right)	0.989233
Tapetum MD (Right)	APOE_e2_dosage	LS_categoryIntermediate	APOE_e2_dosage	LS_categoryIntermediate:APOE_e2_dosage	-0.0156777	0.0193322	0.4174	-0.0385122	0.034139	0.259296	0.0548897	0.0423018	-0.028027	0.137806	0.194454	0.125879	0.123443	15113	MD outcomes	Tapetum (Right)	0.704298
Tapetum MD (Right)	APOE_e2_dosage	LS_categoryOptimal	APOE_e2_dosage	LS_categoryOptimal:APOE_e2_dosage	0.000596633	0.0206877	0.976993	-0.0385122	0.034139	0.259296	-0.0115355	0.0453142	-0.100357	0.0772859	0.799061	0.125879	0.123443	15113	MD outcomes	Tapetum (Right)	0.936686
Tapetum MD (Left)	APOE_e4_dosage	LS_categoryIntermediate	APOE_e4_dosage	LS_categoryIntermediate:APOE_e4_dosage	-0.0141574	0.0196955	0.472267	-0.0206563	0.0249004	0.4068	0.00589984	0.0313826	-0.0556131	0.0674127	0.850881	0.0813689	0.0791908	17757	MD outcomes	Tapetum (Left)	0.989233
Tapetum MD (Left)	APOE_e4_dosage	LS_categoryOptimal	APOE_e4_dosage	LS_categoryOptimal:APOE_e4_dosage	-0.00354953	0.0210408	0.866036	-0.0206563	0.0249004	0.4068	0.0199114	0.0332437	-0.0452495	0.0850723	0.549212	0.0813689	0.0791908	17757	MD outcomes	Tapetum (Left)	0.989233
Tapetum MD (Left)	APOE_e2_dosage	LS_categoryIntermediate	APOE_e2_dosage	LS_categoryIntermediate:APOE_e2_dosage	-0.0125562	0.0198981	0.528032	-0.0469508	0.0351383	0.181513	0.0522019	0.04354	-0.0331418	0.137546	0.23057	0.0800528	0.0774889	15113	MD outcomes	Tapetum (Left)	0.704298
Tapetum MD (Left)	APOE_e2_dosage	LS_categoryOptimal	APOE_e2_dosage	LS_categoryOptimal:APOE_e2_dosage	-0.00300794	0.0212932	0.887664	-0.0469508	0.0351383	0.181513	-0.0159439	0.0466406	-0.107365	0.0754773	0.732472	0.0800528	0.0774889	15113	MD outcomes	Tapetum (Left)	0.925228

### Sheet: STable14_APOE_subLS
Outcome	LS	APOE	beta_LS	std_LS	p_value_LS	beta_APOE	std_APOE	p_value_APOE	beta_interaction	std_interaction	CI_lower_interaction	CI_upper_interaction	p_value_interaction	R_squared	Adjusted_R_squared	n	Category	outcome_table	FDR_p_value_interaction_group
Periventricular WMH	regular_physical_activity	APOE_e4_dosage	0.00871338	0.017583	0.620213	0.0139294	0.0244472	0.568837	0.00736334	0.0276701	-0.0468727	0.0615994	0.790156	0.295914	0.294285	17757	WMH outcomes	Periventricular WMH	0.853894
Periventricular WMH	regular_physical_activity	APOE_e2_dosage	0.012269	0.0178916	0.492887	-0.0381708	0.0348715	0.273704	0.00382211	0.0391567	-0.0729297	0.0805739	0.922243	0.291484	0.289556	15113	WMH outcomes	Periventricular WMH	0.922243
Periventricular WMH	healthy_diet_binary	APOE_e4_dosage	0.00173861	0.01451	0.904625	0.0372229	0.0168608	0.027281	-0.0327631	0.0229872	-0.0778202	0.012294	0.154095	0.295991	0.294361	17757	WMH outcomes	Periventricular WMH	0.853894
Periventricular WMH	healthy_diet_binary	APOE_e2_dosage	0.00611393	0.0147763	0.679051	-0.0178163	0.022863	0.435836	-0.0335206	0.0317702	-0.095794	0.0287528	0.291398	0.291505	0.289578	15113	WMH outcomes	Periventricular WMH	0.582796
Periventricular WMH	smoking_status_score	APOE_e4_dosage	-0.145715	0.031463	3.6595e-06	0.0585576	0.0486983	0.229203	-0.0415582	0.0501004	-0.13976	0.0566434	0.406833	0.297365	0.295739	17757	WMH outcomes	Periventricular WMH	0.853894
Periventricular WMH	smoking_status_score	APOE_e2_dosage	-0.139914	0.0320075	1.24338e-05	0.0874934	0.072039	0.224565	-0.128353	0.0738471	-0.273102	0.0163965	0.0822158	0.293056	0.291133	15113	WMH outcomes	Periventricular WMH	0.329552
Periventricular WMH	alcohol_frequency_score	APOE_e4_dosage	-0.0352575	0.0171312	0.0395966	0.00903796	0.0235868	0.701592	0.013431	0.0269764	-0.0394454	0.0663074	0.618576	0.296076	0.294447	17757	WMH outcomes	Periventricular WMH	0.853894
Periventricular WMH	alcohol_frequency_score	APOE_e2_dosage	-0.0411961	0.0174385	0.0181712	-0.0549217	0.0331268	0.0973544	0.0257965	0.0377277	-0.0481545	0.0997474	0.494141	0.29172	0.289793	15113	WMH outcomes	Periventricular WMH	0.819239
Deep WMH	regular_physical_activity	APOE_e4_dosage	-0.00196277	0.0195465	0.920016	0.0307822	0.0271773	0.257379	-0.00961335	0.0307601	-0.0699061	0.0506794	0.754644	0.133273	0.131267	17757	WMH outcomes	Deep WMH	0.853894
Deep WMH	regular_physical_activity	APOE_e2_dosage	0.00536608	0.0197689	0.786056	-0.0330085	0.0385305	0.391633	0.0217958	0.0432653	-0.0630095	0.106601	0.61443	0.133269	0.130911	15113	WMH outcomes	Deep WMH	0.819239
Deep WMH	healthy_diet_binary	APOE_e4_dosage	-0.0135256	0.0161301	0.401744	0.0332825	0.0187435	0.0758029	-0.0183409	0.025554	-0.0684291	0.0317474	0.472933	0.133388	0.131382	17757	WMH outcomes	Deep WMH	0.853894
Deep WMH	healthy_diet_binary	APOE_e2_dosage	-0.00692296	0.016326	0.671538	0.00546904	0.0252608	0.828599	-0.0414571	0.0351021	-0.110262	0.0273474	0.237605	0.133375	0.131017	15113	WMH outcomes	Deep WMH	0.570252
Deep WMH	smoking_status_score	APOE_e4_dosage	-0.114118	0.0349933	0.00111178	0.0642371	0.0541625	0.235635	-0.0435392	0.0557219	-0.15276	0.0656811	0.434597	0.134232	0.132228	17757	WMH outcomes	Deep WMH	0.853894
Deep WMH	smoking_status_score	APOE_e2_dosage	-0.114713	0.0353803	0.00118828	0.11964	0.0796301	0.133002	-0.141798	0.0816287	-0.3018	0.018204	0.082388	0.134494	0.132139	15113	WMH outcomes	Deep WMH	0.329552
Deep WMH	alcohol_frequency_score	APOE_e4_dosage	0.0184813	0.0190461	0.331886	0.0297564	0.0262233	0.256503	-0.00822848	0.0299917	-0.0670152	0.0505582	0.783812	0.133313	0.131307	17757	WMH outcomes	Deep WMH	0.853894
Deep WMH	alcohol_frequency_score	APOE_e2_dosage	0.0222275	0.0192707	0.248751	-0.0191744	0.0366075	0.600437	0.00432493	0.0416918	-0.077396	0.0860459	0.91738	0.133337	0.130979	15113	WMH outcomes	Deep WMH	0.922243
WMH from T1/T2 FLAIR	regular_physical_activity	APOE_e4_dosage	0.00796552	0.0177638	0.653861	0.019655	0.0246986	0.426163	0.00514799	0.0279546	-0.0496458	0.0599418	0.853894	0.279058	0.277389	17757	WMH outcomes	WMH from T1/T2 FLAIR	0.853894
WMH from T1/T2 FLAIR	regular_physical_activity	APOE_e2_dosage	0.0121739	0.0180449	0.499912	-0.0361085	0.0351704	0.304591	0.00516588	0.0394923	-0.0722438	0.0825756	0.895929	0.275121	0.273149	15113	WMH outcomes	WMH from T1/T2 FLAIR	0.922243
WMH from T1/T2 FLAIR	healthy_diet_binary	APOE_e4_dosage	-0.000161036	0.0146592	0.991235	0.0397041	0.0170343	0.0197731	-0.0299072	0.0232236	-0.0754278	0.0156133	0.197835	0.279133	0.277465	17757	WMH outcomes	WMH from T1/T2 FLAIR	0.853894
WMH from T1/T2 FLAIR	healthy_diet_binary	APOE_e2_dosage	0.00523724	0.0149027	0.725271	-0.0115047	0.0230586	0.617833	-0.0397357	0.032042	-0.102542	0.0230705	0.214953	0.275165	0.273193	15113	WMH outcomes	WMH from T1/T2 FLAIR	0.570252
WMH from T1/T2 FLAIR	smoking_status_score	APOE_e4_dosage	-0.140683	0.0317885	9.67474e-06	0.0659326	0.049202	0.180251	-0.0451125	0.0506186	-0.14433	0.0541049	0.372821	0.280457	0.278792	17757	WMH outcomes	WMH from T1/T2 FLAIR	0.853894
WMH from T1/T2 FLAIR	smoking_status_score	APOE_e2_dosage	-0.136983	0.0322818	2.2151e-05	0.104836	0.0726563	0.149068	-0.143292	0.0744799	-0.289281	0.00269801	0.0543863	0.276732	0.274764	15113	WMH outcomes	WMH from T1/T2 FLAIR	0.329552
WMH from T1/T2 FLAIR	alcohol_frequency_score	APOE_e4_dosage	-0.0243715	0.0173085	0.159128	0.0178605	0.0238309	0.453584	0.00723536	0.0272555	-0.0461882	0.0606589	0.790655	0.279133	0.277465	17757	WMH outcomes	WMH from T1/T2 FLAIR	0.853894
WMH from T1/T2 FLAIR	alcohol_frequency_score	APOE_e2_dosage	-0.0287695	0.0175897	0.101946	-0.0496197	0.0334141	0.137567	0.0229159	0.0380549	-0.0516763	0.0975081	0.547063	0.275218	0.273247	15113	WMH outcomes	WMH from T1/T2 FLAIR	0.819239
Entorhinal Volume	regular_physical_activity	APOE_e4_dosage	-0.00478656	0.0197581	0.808583	0.0269595	0.0274715	0.326427	-0.054281	0.0310931	-0.115227	0.00666449	0.0808703	0.146804	0.144829	17757	Volume outcomes	Entorhinal Volume	0.959851
Entorhinal Volume	regular_physical_activity	APOE_e2_dosage	-0.00400102	0.0199485	0.84104	0.00451663	0.0388806	0.907522	0.0118651	0.0436584	-0.0737107	0.0974408	0.785802	0.148726	0.14641	15113	Volume outcomes	Entorhinal Volume	0.969579
Entorhinal Volume	healthy_diet_binary	APOE_e4_dosage	0.00893406	0.016308	0.583814	-0.0119962	0.0189502	0.526718	-0.00598815	0.0258357	-0.0566287	0.0446524	0.816713	0.146578	0.144603	17757	Volume outcomes	Entorhinal Volume	0.97793
Entorhinal Volume	healthy_diet_binary	APOE_e2_dosage	0.00596708	0.016475	0.717216	0.00581569	0.0254915	0.819539	0.0159661	0.0354227	-0.0534667	0.0853988	0.652191	0.148753	0.146438	15113	Volume outcomes	Entorhinal Volume	0.969579
Entorhinal Volume	smoking_status_score	APOE_e4_dosage	0.00627304	0.0353967	0.859337	-0.00552604	0.0547868	0.919659	-0.0102121	0.0563642	-0.120691	0.100267	0.856228	0.146565	0.14459	17757	Volume outcomes	Entorhinal Volume	0.97793
Entorhinal Volume	smoking_status_score	APOE_e2_dosage	-0.000671158	0.0357248	0.985011	0.112851	0.0804054	0.160483	-0.103884	0.0824235	-0.265444	0.0576762	0.207556	0.148831	0.146515	15113	Volume outcomes	Entorhinal Volume	0.626381
Entorhinal Volume	alcohol_frequency_score	APOE_e4_dosage	0.00472705	0.0192528	0.806052	-0.0547941	0.0265079	0.0387407	0.0521279	0.0303173	-0.00729696	0.111553	0.085557	0.146795	0.14482	17757	Volume outcomes	Entorhinal Volume	0.959851
Entorhinal Volume	alcohol_frequency_score	APOE_e2_dosage	0.0140972	0.0194462	0.468504	0.0130573	0.0369408	0.723744	0.00106186	0.0420714	-0.0814032	0.0835269	0.979864	0.148758	0.146442	15113	Volume outcomes	Entorhinal Volume	0.979864
Parahippocampal Volume	regular_physical_activity	APOE_e4_dosage	-0.00679603	0.0201141	0.735462	-0.0145184	0.0279664	0.603671	-0.0282665	0.0316532	-0.0903099	0.0337769	0.371867	0.134774	0.132771	17757	Volume outcomes	Parahippocampal Volume	0.96438
Parahippocampal Volume	regular_physical_activity	APOE_e2_dosage	-0.00649338	0.0204108	0.750387	-0.0316813	0.0397815	0.425822	0.00786313	0.04467	-0.0796955	0.0954218	0.860275	0.138426	0.136082	15113	Volume outcomes	Parahippocampal Volume	0.979864
Parahippocampal Volume	healthy_diet_binary	APOE_e4_dosage	0.0077519	0.0166003	0.640524	-0.0321976	0.0192898	0.0951057	-0.00791421	0.0262988	-0.0594624	0.0436339	0.763468	0.1347	0.132697	17757	Volume outcomes	Parahippocampal Volume	0.96438
Parahippocampal Volume	healthy_diet_binary	APOE_e2_dosage	0.0051587	0.0168562	0.759577	-0.0439165	0.0260813	0.0922347	0.036084	0.0362422	-0.0349551	0.107123	0.319444	0.138512	0.136168	15113	Volume outcomes	Parahippocampal Volume	0.682173
Parahippocampal Volume	smoking_status_score	APOE_e4_dosage	0.0709578	0.0360271	0.0489033	0.0305293	0.0557625	0.58405	-0.0707877	0.057368	-0.183235	0.0416591	0.217247	0.134881	0.132878	17757	Volume outcomes	Parahippocampal Volume	0.959851
Parahippocampal Volume	smoking_status_score	APOE_e2_dosage	0.055493	0.0365521	0.128988	0.0116504	0.0822675	0.887385	-0.0391327	0.0843323	-0.204434	0.126169	0.642633	0.138553	0.13621	15113	Volume outcomes	Parahippocampal Volume	0.969579
Parahippocampal Volume	alcohol_frequency_score	APOE_e4_dosage	0.00813735	0.0196004	0.678028	-0.0309504	0.0269865	0.251445	-0.00709727	0.0308646	-0.0675949	0.0534004	0.818134	0.134698	0.132695	17757	Volume outcomes	Parahippocampal Volume	0.97793
Parahippocampal Volume	alcohol_frequency_score	APOE_e2_dosage	0.0155427	0.0198967	0.434715	-0.0268056	0.0377966	0.478208	0.00170376	0.0430461	-0.0826719	0.0860794	0.968429	0.138464	0.13612	15113	Volume outcomes	Parahippocampal Volume	0.979864
Amygdala Volume	regular_physical_activity	APOE_e4_dosage	-0.0409512	0.0163563	0.0122996	-0.0019772	0.0227417	0.930719	-0.0241193	0.0257397	-0.0745717	0.0263331	0.348748	0.445363	0.444079	17757	Volume outcomes	Amygdala Volume	0.96438
Amygdala Volume	regular_physical_activity	APOE_e2_dosage	-0.0381114	0.0164826	0.0207792	-0.0289715	0.0321254	0.367163	0.040827	0.0360731	-0.0298807	0.111535	0.257743	0.439984	0.43846	15113	Volume outcomes	Amygdala Volume	0.626381
Amygdala Volume	healthy_diet_binary	APOE_e4_dosage	-0.0131974	0.0135032	0.328407	-0.0243506	0.015691	0.120708	0.00752994	0.0213923	-0.034401	0.0494609	0.724847	0.44497	0.443685	17757	Volume outcomes	Amygdala Volume	0.96438
Amygdala Volume	healthy_diet_binary	APOE_e2_dosage	-0.0165872	0.013613	0.22306	0.0212146	0.0210632	0.31386	-0.0349834	0.0292691	-0.0923545	0.0223877	0.232015	0.439967	0.438443	15113	Volume outcomes	Amygdala Volume	0.626381
Amygdala Volume	smoking_status_score	APOE_e4_dosage	0.0582477	0.0293045	0.0468635	-0.0258455	0.0453574	0.568808	0.0059175	0.0466633	-0.0855471	0.0973821	0.89909	0.445127	0.443842	17757	Volume outcomes	Amygdala Volume	0.97793
Amygdala Volume	smoking_status_score	APOE_e2_dosage	0.0493259	0.0295222	0.0947811	0.048556	0.0664454	0.464933	-0.0474929	0.0681131	-0.181003	0.086017	0.485647	0.439887	0.438364	15113	Volume outcomes	Amygdala Volume	0.896579
Amygdala Volume	alcohol_frequency_score	APOE_e4_dosage	0.04635	0.015938	0.00364032	-0.0265356	0.021944	0.226586	0.00866809	0.0250975	-0.0405254	0.0578616	0.729815	0.445357	0.444073	17757	Volume outcomes	Amygdala Volume	0.96438
Amygdala Volume	alcohol_frequency_score	APOE_e2_dosage	0.0454755	0.0160656	0.00465208	0.0646171	0.030519	0.0342527	-0.0794499	0.0347577	-0.147579	-0.0113206	0.0222784	0.440138	0.438615	15113	Volume outcomes	Amygdala Volume	0.534682
Hippocampus Volume	regular_physical_activity	APOE_e4_dosage	-0.0393382	0.016671	0.018302	-0.0288054	0.0231792	0.213987	-0.0167755	0.026235	-0.0681986	0.0346477	0.522551	0.419591	0.418248	17757	Volume outcomes	Hippocampus Volume	0.96438
Hippocampus Volume	regular_physical_activity	APOE_e2_dosage	-0.0335546	0.016793	0.0457201	0.030885	0.0327302	0.345377	-0.0478232	0.0367523	-0.119862	0.0242157	0.193199	0.421223	0.419648	15113	Volume outcomes	Hippocampus Volume	0.626381
Hippocampus Volume	healthy_diet_binary	APOE_e4_dosage	0.00828895	0.0137619	0.546975	-0.0302853	0.0159916	0.0582642	-0.0208782	0.0218021	-0.0636125	0.0218561	0.338267	0.419273	0.417928	17757	Volume outcomes	Hippocampus Volume	0.96438
Hippocampus Volume	healthy_diet_binary	APOE_e2_dosage	0.00610073	0.0138734	0.66013	-0.000506291	0.0214661	0.981183	-0.0122446	0.029829	-0.0707131	0.0462238	0.68145	0.420865	0.419289	15113	Volume outcomes	Hippocampus Volume	0.969579
Hippocampus Volume	smoking_status_score	APOE_e4_dosage	0.0490812	0.0298687	0.100352	0.00499483	0.0462305	0.913964	-0.0491532	0.0475616	-0.142379	0.0440721	0.3014	0.419331	0.417988	17757	Volume outcomes	Hippocampus Volume	0.96438
Hippocampus Volume	smoking_status_score	APOE_e2_dosage	0.0466155	0.0300823	0.121259	0.070285	0.0677059	0.299244	-0.0812355	0.0694053	-0.217278	0.0548072	0.241838	0.42096	0.419385	15113	Volume outcomes	Hippocampus Volume	0.626381
Hippocampus Volume	alcohol_frequency_score	APOE_e4_dosage	0.0413741	0.0162439	0.0108722	-0.0538086	0.0223652	0.0161426	0.016676	0.0255792	-0.0334618	0.0668138	0.514451	0.419636	0.418292	17757	Volume outcomes	Hippocampus Volume	0.96438
Hippocampus Volume	alcohol_frequency_score	APOE_e2_dosage	0.0457806	0.0163711	0.0051738	0.0385283	0.0310993	0.21541	-0.059129	0.0354187	-0.128554	0.0102959	0.095053	0.421168	0.419593	15113	Volume outcomes	Hippocampus Volume	0.626381
Entorhinal Volume (Right)	regular_physical_activity	APOE_e4_dosage	-0.00323869	0.0203658	0.87365	0.0300682	0.0283164	0.288312	-0.0461216	0.0320494	-0.108942	0.0166983	0.150145	0.106929	0.104862	17757	Volume outcomes	Entorhinal Volume (Right)	0.959851
Entorhinal Volume (Right)	regular_physical_activity	APOE_e2_dosage	-0.00307196	0.0204883	0.880816	0.0103711	0.0399326	0.795087	0.0171412	0.0448397	-0.07075	0.105032	0.702261	0.106841	0.104411	15113	Volume outcomes	Entorhinal Volume (Right)	0.969579
Entorhinal Volume (Right)	healthy_diet_binary	APOE_e4_dosage	0.00260955	0.0168089	0.876627	-0.00725497	0.0195322	0.710317	0.00278157	0.0266292	-0.0494143	0.0549774	0.916809	0.106767	0.104699	17757	Volume outcomes	Entorhinal Volume (Right)	0.97793
Entorhinal Volume (Right)	healthy_diet_binary	APOE_e2_dosage	0.000288183	0.0169211	0.986412	0.0175894	0.0261816	0.501708	0.0123932	0.0363817	-0.0589194	0.0837057	0.733377	0.106841	0.104411	15113	Volume outcomes	Entorhinal Volume (Right)	0.969579
Entorhinal Volume (Right)	smoking_status_score	APOE_e4_dosage	0.0176703	0.0364834	0.628151	0.0109699	0.0564687	0.84597	-0.0176699	0.0580945	-0.131541	0.0962011	0.761011	0.106775	0.104708	17757	Volume outcomes	Entorhinal Volume (Right)	0.96438
Entorhinal Volume (Right)	smoking_status_score	APOE_e2_dosage	0.013144	0.0366928	0.720186	0.0981934	0.0825841	0.234454	-0.0780012	0.0846569	-0.243939	0.0879365	0.356866	0.106883	0.104453	15113	Volume outcomes	Entorhinal Volume (Right)	0.713733
Entorhinal Volume (Right)	alcohol_frequency_score	APOE_e4_dosage	0.00748544	0.0198443	0.706023	-0.0418768	0.0273223	0.125368	0.0475839	0.0312487	-0.0136665	0.108834	0.127839	0.106977	0.104911	17757	Volume outcomes	Entorhinal Volume (Right)	0.959851
Entorhinal Volume (Right)	alcohol_frequency_score	APOE_e2_dosage	0.0123952	0.0199726	0.534865	0.0328906	0.0379407	0.386013	-0.011632	0.0432102	-0.0963293	0.0730653	0.787783	0.106855	0.104426	15113	Volume outcomes	Entorhinal Volume (Right)	0.969579
Entorhinal Volume (Left)	regular_physical_activity	APOE_e4_dosage	-0.00509283	0.0201114	0.800092	0.0173849	0.0279627	0.534135	-0.048779	0.031649	-0.110814	0.0132561	0.123274	0.117209	0.115166	17757	Volume outcomes	Entorhinal Volume (Left)	0.959851
Entorhinal Volume (Left)	regular_physical_activity	APOE_e2_dosage	-0.0039085	0.0204779	0.848635	-0.00218342	0.0399124	0.956374	0.00391736	0.044817	-0.0839295	0.0917642	0.930349	0.119223	0.116827	15113	Volume outcomes	Entorhinal Volume (Left)	0.979864
Entorhinal Volume (Left)	healthy_diet_binary	APOE_e4_dosage	0.012788	0.016599	0.441066	-0.0135873	0.0192883	0.481174	-0.0129	0.0262967	-0.0644441	0.038644	0.623745	0.117039	0.114996	17757	Volume outcomes	Entorhinal Volume (Left)	0.96438
Entorhinal Volume (Left)	healthy_diet_binary	APOE_e2_dosage	0.00993106	0.0169121	0.557066	-0.00685795	0.0261677	0.793265	0.0154683	0.0363623	-0.0558062	0.0867428	0.670555	0.119272	0.116876	15113	Volume outcomes	Entorhinal Volume (Left)	0.969579
Entorhinal Volume (Left)	smoking_status_score	APOE_e4_dosage	-0.00615307	0.0360285	0.864396	-0.019933	0.0557647	0.72076	-0.000584885	0.0573703	-0.113036	0.111866	0.991866	0.117012	0.114968	17757	Volume outcomes	Entorhinal Volume (Left)	0.991866
Entorhinal Volume (Left)	smoking_status_score	APOE_e2_dosage	-0.0137062	0.0366722	0.708597	0.0992084	0.0825378	0.229392	-0.103164	0.0846094	-0.269008	0.0626812	0.222753	0.119362	0.116966	15113	Volume outcomes	Entorhinal Volume (Left)	0.626381
Entorhinal Volume (Left)	alcohol_frequency_score	APOE_e4_dosage	0.000933569	0.0195975	0.962006	-0.0537123	0.0269825	0.0465368	0.043699	0.0308601	-0.0167898	0.104188	0.156782	0.117153	0.11511	17757	Volume outcomes	Entorhinal Volume (Left)	0.959851
Entorhinal Volume (Left)	alcohol_frequency_score	APOE_e2_dosage	0.0122698	0.0199622	0.538793	-0.00909084	0.037921	0.810542	0.0129298	0.0431877	-0.0717234	0.097583	0.76465	0.119264	0.116868	15113	Volume outcomes	Entorhinal Volume (Left)	0.969579
Parahippocampal Volume (Left)	regular_physical_activity	APOE_e4_dosage	-0.0220625	0.020662	0.285633	-0.0126984	0.0287283	0.658482	-0.0166027	0.0325155	-0.0803363	0.0471309	0.609631	0.0973324	0.0952432	17757	Volume outcomes	Parahippocampal Volume (Left)	0.96438
Parahippocampal Volume (Left)	regular_physical_activity	APOE_e2_dosage	-0.021968	0.0208494	0.292061	-0.0334803	0.0406364	0.41001	0.00573538	0.04563	-0.083705	0.0951758	0.899977	0.10429	0.101854	15113	Volume outcomes	Parahippocampal Volume (Left)	0.979864
Parahippocampal Volume (Left)	healthy_diet_binary	APOE_e4_dosage	0.0150949	0.0170524	0.376056	-0.00762314	0.0198152	0.700455	-0.0331383	0.027015	-0.0860903	0.0198137	0.219966	0.0972713	0.095182	17757	Volume outcomes	Parahippocampal Volume (Left)	0.959851
Parahippocampal Volume (Left)	healthy_diet_binary	APOE_e2_dosage	0.0103744	0.0172182	0.546834	-0.0537466	0.0266413	0.0436695	0.0486736	0.0370204	-0.023891	0.121238	0.188605	0.104413	0.101976	15113	Volume outcomes	Parahippocampal Volume (Left)	0.626381
Parahippocampal Volume (Left)	smoking_status_score	APOE_e4_dosage	0.0548166	0.0370112	0.138602	0.0439984	0.0572856	0.442466	-0.0734139	0.058935	-0.188932	0.0421044	0.2129	0.0973165	0.0952273	17757	Volume outcomes	Parahippocampal Volume (Left)	0.959851
Parahippocampal Volume (Left)	smoking_status_score	APOE_e2_dosage	0.0435019	0.0373401	0.24403	0.0372205	0.084041	0.657855	-0.0695583	0.0861503	-0.238423	0.0993068	0.419445	0.104305	0.101869	15113	Volume outcomes	Parahippocampal Volume (Left)	0.805335
Parahippocampal Volume (Left)	alcohol_frequency_score	APOE_e4_dosage	0.0052935	0.020135	0.79263	-0.024244	0.0277225	0.381846	-0.00146432	0.0317065	-0.0636121	0.0606834	0.963164	0.0971946	0.0951052	17757	Volume outcomes	Parahippocampal Volume (Left)	0.984181
Parahippocampal Volume (Left)	alcohol_frequency_score	APOE_e2_dosage	0.0125732	0.020324	0.536164	-0.0644085	0.0386083	0.0952858	0.0459976	0.0439705	-0.0401899	0.132185	0.295531	0.10436	0.101923	15113	Volume outcomes	Parahippocampal Volume (Left)	0.675499
Parahippocampal Volume (Right)	regular_physical_activity	APOE_e4_dosage	0.0126043	0.0203221	0.535118	-0.0129429	0.0282557	0.646913	-0.034601	0.0319807	-0.0972862	0.0280842	0.279296	0.115637	0.113591	17757	Volume outcomes	Parahippocampal Volume (Right)	0.96438
Parahippocampal Volume (Right)	regular_physical_activity	APOE_e2_dosage	0.0130711	0.0207903	0.529547	-0.0215617	0.0405212	0.594658	0.00833211	0.0455006	-0.0808547	0.0975189	0.854706	0.113389	0.110977	15113	Volume outcomes	Parahippocampal Volume (Right)	0.979864
Parahippocampal Volume (Right)	healthy_diet_binary	APOE_e4_dosage	-0.00271667	0.0167714	0.871322	-0.0524836	0.0194887	0.00708735	0.0232991	0.0265699	-0.0287805	0.0753787	0.380553	0.115623	0.113576	17757	Volume outcomes	Parahippocampal Volume (Right)	0.96438
Parahippocampal Volume (Right)	healthy_diet_binary	APOE_e2_dosage	-0.00218887	0.0171708	0.898565	-0.0213943	0.026568	0.42068	0.0123537	0.0369186	-0.0600113	0.0847186	0.737917	0.113358	0.110946	15113	Volume outcomes	Parahippocampal Volume (Right)	0.969579
Parahippocampal Volume (Right)	smoking_status_score	APOE_e4_dosage	0.071647	0.0363992	0.0490412	0.00718971	0.0563384	0.898454	-0.0497903	0.0579605	-0.163398	0.063818	0.390331	0.115775	0.113729	17757	Volume outcomes	Parahippocampal Volume (Right)	0.96438
Parahippocampal Volume (Right)	smoking_status_score	APOE_e2_dosage	0.0553	0.0372319	0.13749	-0.0209114	0.0837975	0.802941	0.00602258	0.0859007	-0.162353	0.174398	0.944106	0.113514	0.111102	15113	Volume outcomes	Parahippocampal Volume (Right)	0.979864
Parahippocampal Volume (Right)	alcohol_frequency_score	APOE_e4_dosage	0.00936589	0.0198028	0.636249	-0.0308642	0.0272652	0.257649	-0.011819	0.0311833	-0.0729414	0.0493034	0.704679	0.115591	0.113544	17757	Volume outcomes	Parahippocampal Volume (Right)	0.96438
Parahippocampal Volume (Right)	alcohol_frequency_score	APOE_e2_dosage	0.0150382	0.0202666	0.458088	0.0235329	0.0384993	0.541041	-0.0500142	0.0438464	-0.135958	0.0359301	0.254026	0.113433	0.111022	15113	Volume outcomes	Parahippocampal Volume (Right)	0.626381
Amygdala Volume (Left)	regular_physical_activity	APOE_e4_dosage	-0.0507234	0.0173267	0.00342157	-0.0133479	0.0240908	0.57954	-0.00878785	0.0272667	-0.0622333	0.0446576	0.747235	0.382867	0.381438	17757	Volume outcomes	Amygdala Volume (Left)	0.96438
Amygdala Volume (Left)	regular_physical_activity	APOE_e2_dosage	-0.0479088	0.0174802	0.00613725	-0.037001	0.0340698	0.27748	0.0585765	0.0382564	-0.0164107	0.133564	0.125752	0.374793	0.373092	15113	Volume outcomes	Amygdala Volume (Left)	0.626381
Amygdala Volume (Left)	healthy_diet_binary	APOE_e4_dosage	-0.00515459	0.0143046	0.718593	-0.0258343	0.0166222	0.120153	0.0113737	0.0226618	-0.0330457	0.0557931	0.615752	0.382403	0.380973	17757	Volume outcomes	Amygdala Volume (Left)	0.96438
Amygdala Volume (Left)	healthy_diet_binary	APOE_e2_dosage	-0.0107311	0.0144389	0.457367	0.0282115	0.022341	0.206693	-0.036596	0.0310448	-0.0974476	0.0242556	0.238492	0.374606	0.372905	15113	Volume outcomes	Amygdala Volume (Left)	0.626381
Amygdala Volume (Left)	smoking_status_score	APOE_e4_dosage	0.0748937	0.0310415	0.015845	-0.0132835	0.0480458	0.782185	-0.006692	0.0494291	-0.103578	0.0901938	0.892308	0.382664	0.381235	17757	Volume outcomes	Amygdala Volume (Left)	0.97793
Amygdala Volume (Left)	smoking_status_score	APOE_e2_dosage	0.065674	0.0313091	0.0359573	0.0197263	0.0704672	0.77953	-0.0109018	0.0722358	-0.152493	0.130689	0.880041	0.374682	0.372981	15113	Volume outcomes	Amygdala Volume (Left)	0.979864
Amygdala Volume (Left)	alcohol_frequency_score	APOE_e4_dosage	0.053872	0.0168831	0.00142081	-0.0201655	0.0232452	0.385673	0.00121072	0.0265857	-0.0508998	0.0533212	0.963677	0.382893	0.381464	17757	Volume outcomes	Amygdala Volume (Left)	0.984181
Amygdala Volume (Left)	alcohol_frequency_score	APOE_e2_dosage	0.0533062	0.0170384	0.00175982	0.0757927	0.0323669	0.0192104	-0.0861128	0.0368622	-0.158367	-0.0138583	0.0195006	0.374936	0.373235	15113	Volume outcomes	Amygdala Volume (Left)	0.534682
Amygdala Volume (Right)	regular_physical_activity	APOE_e4_dosage	-0.0265828	0.0167121	0.111711	0.00954602	0.0232364	0.681208	-0.0366095	0.0262996	-0.0881593	0.0149404	0.163936	0.417153	0.415804	17757	Volume outcomes	Amygdala Volume (Right)	0.959851
Amygdala Volume (Right)	regular_physical_activity	APOE_e2_dosage	-0.024041	0.0168892	0.154624	-0.0176976	0.0329177	0.59084	0.0185462	0.0369628	-0.0539054	0.0909978	0.615849	0.412977	0.41138	15113	Volume outcomes	Amygdala Volume (Right)	0.969579
Amygdala Volume (Right)	healthy_diet_binary	APOE_e4_dosage	-0.0196878	0.0137948	0.153543	-0.0201063	0.0160298	0.209747	0.00285409	0.0218542	-0.0399823	0.0456905	0.896096	0.416922	0.415572	17757	Volume outcomes	Amygdala Volume (Right)	0.97793
Amygdala Volume (Right)	healthy_diet_binary	APOE_e2_dosage	-0.0205192	0.0139471	0.141255	0.0118491	0.0215801	0.582963	-0.0294016	0.0299875	-0.0881807	0.0293776	0.326874	0.413099	0.411502	15113	Volume outcomes	Amygdala Volume (Right)	0.682173
Amygdala Volume (Right)	smoking_status_score	APOE_e4_dosage	0.0350819	0.0299413	0.241338	-0.0353873	0.046343	0.445118	0.0177735	0.0476773	-0.0756786	0.111226	0.70931	0.41693	0.415581	17757	Volume outcomes	Amygdala Volume (Right)	0.96438
Amygdala Volume (Right)	smoking_status_score	APOE_e2_dosage	0.0274709	0.0302483	0.363798	0.0716786	0.0680796	0.292419	-0.0784484	0.0697883	-0.215242	0.0583451	0.260992	0.412956	0.411359	15113	Volume outcomes	Amygdala Volume (Right)	0.626381
Amygdala Volume (Right)	alcohol_frequency_score	APOE_e4_dosage	0.0336034	0.0162853	0.039087	-0.0298466	0.0224221	0.183166	0.0150919	0.0256443	-0.0351734	0.0653573	0.556198	0.417106	0.415757	17757	Volume outcomes	Amygdala Volume (Right)	0.96438
Amygdala Volume (Right)	alcohol_frequency_score	APOE_e2_dosage	0.0325217	0.0164625	0.0482292	0.0461622	0.0312729	0.139935	-0.0637916	0.0356163	-0.133604	0.00602062	0.0733005	0.413095	0.411498	15113	Volume outcomes	Amygdala Volume (Right)	0.626381
Hippocampus Volume (Left)	regular_physical_activity	APOE_e4_dosage	-0.0432417	0.0170251	0.0110973	-0.0323956	0.0236715	0.171157	-0.0164449	0.0267921	-0.0689601	0.0360702	0.539357	0.395726	0.394327	17757	Volume outcomes	Hippocampus Volume (Left)	0.96438
Hippocampus Volume (Left)	regular_physical_activity	APOE_e2_dosage	-0.0384043	0.0171744	0.0253571	0.033663	0.0334736	0.314596	-0.0436252	0.037587	-0.1173	0.0300499	0.245804	0.396553	0.394911	15113	Volume outcomes	Hippocampus Volume (Left)	0.626381
Hippocampus Volume (Left)	healthy_diet_binary	APOE_e4_dosage	0.0113572	0.0140545	0.419053	-0.0316209	0.0163316	0.0528622	-0.0245505	0.0222657	-0.0681934	0.0190925	0.270209	0.395363	0.393964	17757	Volume outcomes	Hippocampus Volume (Left)	0.96438
Hippocampus Volume (Left)	healthy_diet_binary	APOE_e2_dosage	0.00834193	0.0141888	0.556591	0.00964529	0.021954	0.660421	-0.0200029	0.030507	-0.0798003	0.0397945	0.512039	0.396159	0.394516	15113	Volume outcomes	Hippocampus Volume (Left)	0.910291
Hippocampus Volume (Left)	smoking_status_score	APOE_e4_dosage	0.0191905	0.030506	0.529308	-0.0170035	0.047217	0.718766	-0.0294014	0.0485764	-0.124616	0.0658131	0.545014	0.395336	0.393937	17757	Volume outcomes	Hippocampus Volume (Left)	0.96438
Hippocampus Volume (Left)	smoking_status_score	APOE_e2_dosage	0.018154	0.0307688	0.555191	0.0261586	0.069251	0.705632	-0.0283702	0.0709891	-0.167517	0.110777	0.689426	0.396152	0.394509	15113	Volume outcomes	Hippocampus Volume (Left)	0.969579
Hippocampus Volume (Left)	alcohol_frequency_score	APOE_e4_dosage	0.0465259	0.0165889	0.0050428	-0.0540092	0.0228402	0.0180576	0.0126644	0.0261225	-0.0385382	0.0638671	0.627818	0.39577	0.394372	17757	Volume outcomes	Hippocampus Volume (Left)	0.96438
Hippocampus Volume (Left)	alcohol_frequency_score	APOE_e2_dosage	0.0527774	0.0167424	0.00162292	0.0431275	0.0318045	0.175114	-0.0571942	0.0362218	-0.128193	0.0138049	0.114357	0.396539	0.394897	15113	Volume outcomes	Hippocampus Volume (Left)	0.626381
Hippocampus Volume (Right)	regular_physical_activity	APOE_e4_dosage	-0.0328474	0.0171714	0.0557753	-0.0233576	0.023875	0.327925	-0.015902	0.0270224	-0.0688686	0.0370646	0.556221	0.384041	0.382616	17757	Volume outcomes	Hippocampus Volume (Right)	0.96438
Hippocampus Volume (Right)	regular_physical_activity	APOE_e2_dosage	-0.0265748	0.0173015	0.124563	0.0260613	0.0337213	0.439628	-0.0484245	0.0378652	-0.122645	0.0257958	0.200964	0.385689	0.384018	15113	Volume outcomes	Hippocampus Volume (Right)	0.626381
Hippocampus Volume (Right)	healthy_diet_binary	APOE_e4_dosage	0.0047889	0.0141738	0.735466	-0.0268737	0.0164702	0.10277	-0.0159136	0.0224547	-0.0599269	0.0280998	0.478522	0.383805	0.382378	17757	Volume outcomes	Hippocampus Volume (Right)	0.96438
Hippocampus Volume (Right)	healthy_diet_binary	APOE_e2_dosage	0.00354087	0.0142923	0.804334	-0.0101096	0.0221142	0.647569	-0.00401136	0.0307297	-0.0642453	0.0562226	0.896143	0.385412	0.38374	15113	Volume outcomes	Hippocampus Volume (Right)	0.979864
Hippocampus Volume (Right)	smoking_status_score	APOE_e4_dosage	0.0739891	0.0307596	0.0161651	0.0255291	0.0476096	0.591815	-0.0644291	0.0489803	-0.160435	0.0315771	0.18839	0.383988	0.382563	17757	Volume outcomes	Hippocampus Volume (Right)	0.959851
Hippocampus Volume (Right)	smoking_status_score	APOE_e2_dosage	0.070341	0.0309871	0.0232212	0.107209	0.0697424	0.124261	-0.125682	0.0714929	-0.265817	0.0144522	0.0787724	0.385652	0.383981	15113	Volume outcomes	Hippocampus Volume (Right)	0.626381
Hippocampus Volume (Right)	alcohol_frequency_score	APOE_e4_dosage	0.0335541	0.0167316	0.0449323	-0.0498098	0.0230366	0.0306162	0.0193048	0.0263472	-0.0323382	0.0709478	0.463746	0.384082	0.382656	17757	Volume outcomes	Hippocampus Volume (Right)	0.96438
Hippocampus Volume (Right)	alcohol_frequency_score	APOE_e2_dosage	0.0358967	0.0168671	0.0333356	0.0314343	0.0320414	0.326583	-0.0567811	0.0364916	-0.128309	0.0147469	0.119728	0.385617	0.383945	15113	Volume outcomes	Hippocampus Volume (Right)	0.626381
Middle Cerebellar Peduncle FA	regular_physical_activity	APOE_e4_dosage	-0.00281715	0.0192966	0.883929	-0.0733846	0.0268286	0.00623831	0.0389353	0.030366	-0.0205851	0.0984557	0.19979	0.0969366	0.0948976	17757	FA outcomes	Middle Cerebellar Peduncle	0.790766
Middle Cerebellar Peduncle FA	regular_physical_activity	APOE_e2_dosage	8.35178e-05	0.0194747	0.996578	-0.00658701	0.0379533	0.862217	0.0415702	0.0426202	-0.0419706	0.125111	0.329395	0.102356	0.0999736	15113	FA outcomes	Middle Cerebellar Peduncle	0.983605
Middle Cerebellar Peduncle FA	healthy_diet_binary	APOE_e4_dosage	-0.0231781	0.0159104	0.145192	-0.0670575	0.0185038	0.000290908	0.0446522	0.025224	-0.00478934	0.0940937	0.0767068	0.0970113	0.0949725	17757	FA outcomes	Middle Cerebellar Peduncle	0.757368
Middle Cerebellar Peduncle FA	healthy_diet_binary	APOE_e2_dosage	-0.0247276	0.0160647	0.123765	0.0245546	0.024883	0.323755	0.00261298	0.0345799	-0.0651678	0.0703937	0.939767	0.10245	0.100068	15113	FA outcomes	Middle Cerebellar Peduncle	0.983605
Middle Cerebellar Peduncle FA	smoking_status_score	APOE_e4_dosage	0.0319014	0.034566	0.356065	-0.0353257	0.053501	0.509082	-0.00818225	0.0550409	-0.116068	0.0997034	0.881826	0.0968842	0.0948451	17757	FA outcomes	Middle Cerebellar Peduncle	0.954478
Middle Cerebellar Peduncle FA	smoking_status_score	APOE_e2_dosage	0.0394698	0.0348774	0.257791	0.0115968	0.078498	0.882555	0.0153649	0.080469	-0.142364	0.173094	0.848574	0.102394	0.100012	15113	FA outcomes	Middle Cerebellar Peduncle	0.983605
Middle Cerebellar Peduncle FA	alcohol_frequency_score	APOE_e4_dosage	-0.00154685	0.018803	0.934436	-0.0288308	0.0258896	0.265464	-0.0187819	0.0296101	-0.0768206	0.0392569	0.52589	0.0968647	0.0948255	17757	FA outcomes	Middle Cerebellar Peduncle	0.866888
Middle Cerebellar Peduncle FA	alcohol_frequency_score	APOE_e2_dosage	-0.00100796	0.0189845	0.957658	0.0216624	0.0360632	0.548064	0.0060856	0.0410742	-0.0744248	0.086596	0.882217	0.102288	0.0999056	15113	FA outcomes	Middle Cerebellar Peduncle	0.983605
Pontine Crossing Tract FA	regular_physical_activity	APOE_e4_dosage	-0.0131746	0.0212279	0.534855	-0.0200313	0.0295138	0.497332	0.00746415	0.0334053	-0.0580136	0.0729419	0.823194	0.0401572	0.03799	17757	FA outcomes	Pontine Crossing Tract	0.954478
Pontine Crossing Tract FA	regular_physical_activity	APOE_e2_dosage	-0.0132447	0.0213571	0.535166	-0.0189972	0.0416218	0.648091	0.0349409	0.0467398	-0.0566748	0.126556	0.454736	0.0435815	0.0410432	15113	FA outcomes	Pontine Crossing Tract	0.983605
Pontine Crossing Tract FA	healthy_diet_binary	APOE_e4_dosage	-0.0353178	0.0175006	0.0435968	-0.0100868	0.0203532	0.620192	-0.00715937	0.0277451	-0.0615424	0.0472237	0.796378	0.0404848	0.0383183	17757	FA outcomes	Pontine Crossing Tract	0.954478
Pontine Crossing Tract FA	healthy_diet_binary	APOE_e2_dosage	-0.0340651	0.0176133	0.0531244	0.0352493	0.0272816	0.196358	-0.0527569	0.0379132	-0.127071	0.0215575	0.164089	0.0441399	0.0416031	15113	FA outcomes	Pontine Crossing Tract	0.983605
Pontine Crossing Tract FA	smoking_status_score	APOE_e4_dosage	0.00504502	0.0380225	0.894444	0.0616818	0.058851	0.294607	-0.0802759	0.060545	-0.19895	0.0383982	0.184894	0.040257	0.03809	17757	FA outcomes	Pontine Crossing Tract	0.757368
Pontine Crossing Tract FA	smoking_status_score	APOE_e2_dosage	0.0124053	0.0382501	0.745699	0.0119187	0.0860888	0.889889	-0.00339116	0.0882503	-0.176373	0.16959	0.969348	0.0435462	0.0410078	15113	FA outcomes	Pontine Crossing Tract	0.983605
Pontine Crossing Tract FA	alcohol_frequency_score	APOE_e4_dosage	0.0062834	0.0206844	0.761302	-0.0104924	0.02848	0.712571	-0.00468731	0.0325727	-0.0685331	0.0591585	0.885579	0.0401405	0.0379732	17757	FA outcomes	Pontine Crossing Tract	0.954478
Pontine Crossing Tract FA	alcohol_frequency_score	APOE_e2_dosage	0.00635082	0.0208178	0.760319	0.0570118	0.0395457	0.149417	-0.0626144	0.0450406	-0.150899	0.0256706	0.164495	0.0436666	0.0411286	15113	FA outcomes	Pontine Crossing Tract	0.983605
Genu of Corpus Callosum FA	regular_physical_activity	APOE_e4_dosage	-0.00456021	0.0187133	0.807476	-0.0356998	0.0260177	0.170039	0.0185723	0.0294482	-0.0391491	0.0762937	0.52826	0.13004	0.128075	17757	FA outcomes	Genu of Corpus Callosum	0.866888
Genu of Corpus Callosum FA	regular_physical_activity	APOE_e2_dosage	-6.26367e-05	0.0190439	0.997376	-0.0168771	0.0371137	0.649303	0.0240385	0.0416774	-0.0576541	0.105731	0.564099	0.133721	0.131422	15113	FA outcomes	Genu of Corpus Callosum	0.983605
Genu of Corpus Callosum FA	healthy_diet_binary	APOE_e4_dosage	-0.00388767	0.0154303	0.801082	-0.0251178	0.0179454	0.161627	0.00725219	0.0244628	-0.0406974	0.0552017	0.766884	0.130025	0.12806	17757	FA outcomes	Genu of Corpus Callosum	0.954478
Genu of Corpus Callosum FA	healthy_diet_binary	APOE_e2_dosage	-0.00696617	0.0157102	0.657471	0.00156841	0.0243339	0.94861	0.000923436	0.0338168	-0.0653617	0.0672085	0.978215	0.133711	0.131412	15113	FA outcomes	Genu of Corpus Callosum	0.983605
Genu of Corpus Callosum FA	smoking_status_score	APOE_e4_dosage	0.160178	0.0334884	1.74011e-06	-0.0321972	0.0518331	0.534495	0.0119118	0.0533251	-0.0926106	0.116434	0.823242	0.13169	0.12973	17757	FA outcomes	Genu of Corpus Callosum	0.954478
Genu of Corpus Callosum FA	smoking_status_score	APOE_e2_dosage	0.15003	0.0340851	1.08178e-05	0.132815	0.0767147	0.0834219	-0.13771	0.0786409	-0.291856	0.0164359	0.0799452	0.13481	0.132514	15113	FA outcomes	Genu of Corpus Callosum	0.983605
Genu of Corpus Callosum FA	alcohol_frequency_score	APOE_e4_dosage	0.117166	0.0182094	1.27153e-10	0.00518573	0.0250722	0.836143	-0.0333207	0.0286753	-0.089527	0.0228856	0.24525	0.132386	0.130427	17757	FA outcomes	Genu of Corpus Callosum	0.81699
Genu of Corpus Callosum FA	alcohol_frequency_score	APOE_e2_dosage	0.124558	0.0185359	1.88474e-11	0.0645439	0.0352111	0.0668141	-0.0814396	0.0401037	-0.160048	-0.00283156	0.0423002	0.13632	0.134028	15113	FA outcomes	Genu of Corpus Callosum	0.983605
Body of Corpus Callosum FA	regular_physical_activity	APOE_e4_dosage	-0.0120253	0.0192932	0.533098	-0.0492814	0.0268238	0.0661933	0.0289544	0.0303607	-0.0305555	0.0884643	0.340258	0.0801778	0.0781009	17757	FA outcomes	Body of Corpus Callosum	0.826956
Body of Corpus Callosum FA	regular_physical_activity	APOE_e2_dosage	-0.00837561	0.0195296	0.668026	-0.0124462	0.0380603	0.743663	0.0295767	0.0427404	-0.0541996	0.113353	0.488943	0.0833725	0.0809398	15113	FA outcomes	Body of Corpus Callosum	0.983605
Body of Corpus Callosum FA	healthy_diet_binary	APOE_e4_dosage	-0.0112287	0.0159084	0.480301	-0.0287515	0.0185015	0.120199	0.00394996	0.0252209	-0.0454854	0.0533853	0.87555	0.0801587	0.0780819	17757	FA outcomes	Body of Corpus Callosum	0.954478
Body of Corpus Callosum FA	healthy_diet_binary	APOE_e2_dosage	-0.0124021	0.0161107	0.441427	0.0120283	0.0249542	0.629803	-0.00241121	0.0346789	-0.070386	0.0655636	0.944569	0.0833889	0.0809562	15113	FA outcomes	Body of Corpus Callosum	0.983605
Body of Corpus Callosum FA	smoking_status_score	APOE_e4_dosage	0.17719	0.0345237	2.89082e-07	-0.0243392	0.0534356	0.648765	-0.00215175	0.0549737	-0.109906	0.105602	0.968778	0.0820456	0.079973	17757	FA outcomes	Body of Corpus Callosum	0.994681
Body of Corpus Callosum FA	smoking_status_score	APOE_e2_dosage	0.16588	0.0349509	2.09283e-06	0.171756	0.0786634	0.0290197	-0.169372	0.0806386	-0.327433	-0.0113105	0.0357117	0.0847115	0.0822824	15113	FA outcomes	Body of Corpus Callosum	0.983605
Body of Corpus Callosum FA	alcohol_frequency_score	APOE_e4_dosage	0.0850813	0.0187864	5.96835e-06	-0.0108797	0.0258667	0.674048	-0.0197489	0.0295839	-0.0777363	0.0382385	0.504427	0.0814065	0.0793325	17757	FA outcomes	Body of Corpus Callosum	0.864732
Body of Corpus Callosum FA	alcohol_frequency_score	APOE_e2_dosage	0.0908494	0.0190232	1.80758e-06	0.0750291	0.0361368	0.0378874	-0.0834069	0.0411579	-0.164081	-0.00273233	0.0427303	0.0847275	0.0822984	15113	FA outcomes	Body of Corpus Callosum	0.983605
Splenium of Corpus Callosum FA	regular_physical_activity	APOE_e4_dosage	0.00463513	0.0196496	0.813521	-0.03981	0.0273195	0.145078	0.024076	0.0309216	-0.0365334	0.0846854	0.436218	0.0106385	0.0084047	17757	FA outcomes	Splenium of Corpus Callosum	0.85695
Splenium of Corpus Callosum FA	regular_physical_activity	APOE_e2_dosage	0.00722597	0.0198034	0.715202	-0.00431481	0.038594	0.910983	-0.00116896	0.0433396	-0.0861199	0.083782	0.978482	0.0129076	0.0102879	15113	FA outcomes	Splenium of Corpus Callosum	0.983605
Splenium of Corpus Callosum FA	healthy_diet_binary	APOE_e4_dosage	-0.0240857	0.0162017	0.137133	-0.0346486	0.0188425	0.0659543	0.0252768	0.0256858	-0.02507	0.0756235	0.325092	0.010698	0.00846426	17757	FA outcomes	Splenium of Corpus Callosum	0.822082
Splenium of Corpus Callosum FA	healthy_diet_binary	APOE_e2_dosage	-0.0195942	0.0163358	0.230365	-0.0263813	0.0253028	0.297139	0.0403439	0.0351633	-0.0285805	0.109268	0.251264	0.0130256	0.0104062	15113	FA outcomes	Splenium of Corpus Callosum	0.983605
Splenium of Corpus Callosum FA	smoking_status_score	APOE_e4_dosage	0.0698843	0.0351934	0.0470797	-0.0136012	0.0544721	0.802829	-0.00786014	0.0560401	-0.117704	0.101984	0.888457	0.0108606	0.00862725	17757	FA outcomes	Splenium of Corpus Callosum	0.954478
Splenium of Corpus Callosum FA	smoking_status_score	APOE_e2_dosage	0.0707807	0.0354616	0.0459536	0.000329465	0.0798128	0.996706	-0.00611133	0.0818168	-0.166482	0.154259	0.940458	0.0132023	0.0105834	15113	FA outcomes	Splenium of Corpus Callosum	0.983605
Splenium of Corpus Callosum FA	alcohol_frequency_score	APOE_e4_dosage	-0.00454527	0.0191468	0.812356	-0.032968	0.0263629	0.211118	0.015489	0.0301515	-0.0436108	0.0745889	0.607463	0.0105861	0.00835215	17757	FA outcomes	Splenium of Corpus Callosum	0.903466
Splenium of Corpus Callosum FA	alcohol_frequency_score	APOE_e2_dosage	0.00234408	0.0193041	0.903353	0.0109519	0.0366704	0.765205	-0.0210284	0.0417657	-0.102894	0.0608375	0.614631	0.0129147	0.0102951	15113	FA outcomes	Splenium of Corpus Callosum	0.983605
Fornix FA	regular_physical_activity	APOE_e4_dosage	-0.0325984	0.0174739	0.0621216	-0.00514226	0.0242945	0.832372	-0.0162347	0.0274979	-0.0701332	0.0376638	0.554931	0.302678	0.301103	17757	FA outcomes	Fornix	0.887889
Fornix FA	regular_physical_activity	APOE_e2_dosage	-0.0257777	0.01759	0.142811	-0.00820114	0.0342803	0.810925	0.0454126	0.0384955	-0.0300433	0.120869	0.238144	0.299332	0.297472	15113	FA outcomes	Fornix	0.983605
Fornix FA	healthy_diet_binary	APOE_e4_dosage	-0.0156874	0.0144106	0.276343	-0.0226657	0.0167595	0.176261	0.00978073	0.0228462	-0.0350001	0.0545615	0.668575	0.302449	0.300874	17757	FA outcomes	Fornix	0.934907
Fornix FA	healthy_diet_binary	APOE_e2_dosage	-0.021451	0.0145109	0.139358	0.0201986	0.0224763	0.368846	0.0141245	0.0312353	-0.0471005	0.0753494	0.651135	0.299317	0.297458	15113	FA outcomes	Fornix	0.983605
Fornix FA	smoking_status_score	APOE_e4_dosage	0.107508	0.0312832	0.000590414	-0.0797701	0.04842	0.099481	0.0661853	0.0498137	-0.0314545	0.163825	0.183979	0.303432	0.301859	17757	FA outcomes	Fornix	0.757368
Fornix FA	smoking_status_score	APOE_e2_dosage	0.0988535	0.0314951	0.00170029	0.117403	0.0708854	0.0976956	-0.0943722	0.0726653	-0.236805	0.0480605	0.194058	0.299672	0.297813	15113	FA outcomes	Fornix	0.983605
Fornix FA	alcohol_frequency_score	APOE_e4_dosage	0.0782914	0.0170165	4.23558e-06	-0.0109532	0.0234297	0.640156	-0.00763194	0.0267968	-0.0601562	0.0448924	0.775794	0.303484	0.301911	17757	FA outcomes	Fornix	0.954478
Fornix FA	alcohol_frequency_score	APOE_e2_dosage	0.0847406	0.0171341	7.66722e-07	0.0771181	0.0325481	0.0178315	-0.0642509	0.0370706	-0.136914	0.008412	0.08308	0.300354	0.298497	15113	FA outcomes	Fornix	0.983605
Middle Cerebellar Peduncle MD	regular_physical_activity	APOE_e4_dosage	-0.00785073	0.0199754	0.69431	0.0128528	0.0277724	0.64352	0.00999073	0.0314343	-0.0516235	0.071605	0.750618	0.0582094	0.0560829	17757	MD outcomes	Middle Cerebellar Peduncle	0.976947
Middle Cerebellar Peduncle MD	regular_physical_activity	APOE_e2_dosage	-0.0110719	0.0201451	0.582598	-0.0445654	0.0392599	0.256336	0.0106029	0.0440875	-0.0758139	0.0970197	0.809948	0.0579857	0.0554856	15113	MD outcomes	Middle Cerebellar Peduncle	0.98943
Middle Cerebellar Peduncle MD	healthy_diet_binary	APOE_e4_dosage	0.0300455	0.0164683	0.0681014	0.0157787	0.0191526	0.410039	0.008835	0.0261084	-0.0423401	0.0600101	0.735068	0.0584995	0.0563738	17757	MD outcomes	Middle Cerebellar Peduncle	0.976947
Middle Cerebellar Peduncle MD	healthy_diet_binary	APOE_e2_dosage	0.0298239	0.0166164	0.0726986	-0.0391337	0.0257376	0.128409	0.00690129	0.0357675	-0.0632073	0.0770099	0.847002	0.0582329	0.0557335	15113	MD outcomes	Middle Cerebellar Peduncle	0.98943
Middle Cerebellar Peduncle MD	smoking_status_score	APOE_e4_dosage	0.02538	0.0357771	0.478091	-0.0422402	0.0553756	0.445596	0.0666975	0.0569695	-0.0449683	0.178363	0.241712	0.0584089	0.056283	17757	MD outcomes	Middle Cerebellar Peduncle	0.976947
Middle Cerebellar Peduncle MD	smoking_status_score	APOE_e2_dosage	0.00858236	0.0360789	0.811979	0.00555639	0.0812021	0.945447	-0.0438097	0.083241	-0.206972	0.119353	0.598688	0.0579841	0.0554841	15113	MD outcomes	Middle Cerebellar Peduncle	0.973602
Middle Cerebellar Peduncle MD	alcohol_frequency_score	APOE_e4_dosage	-0.0337795	0.0194621	0.0826416	-0.00820538	0.0267971	0.759453	0.0375712	0.030648	-0.0225019	0.0976442	0.220255	0.0583675	0.0562414	17757	MD outcomes	Middle Cerebellar Peduncle	0.976947
Middle Cerebellar Peduncle MD	alcohol_frequency_score	APOE_e2_dosage	-0.0253932	0.0196364	0.195972	-0.0596205	0.0373016	0.109989	0.0305683	0.0424846	-0.0527067	0.113843	0.471835	0.0580741	0.0555743	15113	MD outcomes	Middle Cerebellar Peduncle	0.973602
Pontine Crossing Tract MD	regular_physical_activity	APOE_e4_dosage	0.00198184	0.0203959	0.922594	0.00524575	0.028357	0.853239	0.0143754	0.0320959	-0.0485357	0.0772866	0.654239	0.0387496	0.0365792	17757	MD outcomes	Pontine Crossing Tract	0.976947
Pontine Crossing Tract MD	regular_physical_activity	APOE_e2_dosage	-0.00118614	0.0205409	0.953952	-0.0196432	0.0400311	0.623647	-0.0114931	0.0449535	-0.0996075	0.0766212	0.798211	0.0382771	0.0357247	15113	MD outcomes	Pontine Crossing Tract	0.98943
Pontine Crossing Tract MD	healthy_diet_binary	APOE_e4_dosage	0.0261444	0.0168155	0.120015	0.0100714	0.0195564	0.606564	0.0115064	0.0266589	-0.0407477	0.0637605	0.666026	0.038977	0.0368071	17757	MD outcomes	Pontine Crossing Tract	0.976947
Pontine Crossing Tract MD	healthy_diet_binary	APOE_e2_dosage	0.0240066	0.0169434	0.156543	-0.0345292	0.0262441	0.188297	0.0120949	0.0364714	-0.0593934	0.0835832	0.740176	0.0384627	0.0359109	15113	MD outcomes	Pontine Crossing Tract	0.973602
Pontine Crossing Tract MD	smoking_status_score	APOE_e4_dosage	0.0834191	0.0365191	0.0223681	-0.0587542	0.056524	0.298608	0.0797553	0.058151	-0.0342264	0.193737	0.17023	0.0395352	0.0373666	17757	MD outcomes	Pontine Crossing Tract	0.976947
Pontine Crossing Tract MD	smoking_status_score	APOE_e2_dosage	0.0698264	0.0367824	0.0576675	-0.0286879	0.0827856	0.728948	-0.000297478	0.0848642	-0.166642	0.166047	0.997203	0.0385471	0.0359955	15113	MD outcomes	Pontine Crossing Tract	0.999181
Pontine Crossing Tract MD	alcohol_frequency_score	APOE_e4_dosage	-0.00321298	0.0198726	0.871561	-0.0122198	0.0273623	0.655176	0.0375784	0.0312945	-0.0237618	0.0989186	0.229845	0.038825	0.0366548	17757	MD outcomes	Pontine Crossing Tract	0.976947
Pontine Crossing Tract MD	alcohol_frequency_score	APOE_e2_dosage	0.00623327	0.0200225	0.755566	-0.0538034	0.0380349	0.157213	0.0324489	0.0433199	-0.0524633	0.117361	0.453837	0.0383357	0.0357835	15113	MD outcomes	Pontine Crossing Tract	0.973602
Genu of Corpus Callosum MD	regular_physical_activity	APOE_e4_dosage	0.0214338	0.0182054	0.239081	0.0481567	0.0253115	0.0571141	-0.0206392	0.028649	-0.076794	0.0355155	0.471277	0.195497	0.19368	17757	MD outcomes	Genu of Corpus Callosum	0.976947
Genu of Corpus Callosum MD	regular_physical_activity	APOE_e2_dosage	0.0197852	0.0186029	0.287547	0.0316266	0.0362544	0.38303	-0.0487438	0.0407124	-0.128545	0.0310574	0.231219	0.192953	0.190811	15113	MD outcomes	Genu of Corpus Callosum	0.973602
Genu of Corpus Callosum MD	healthy_diet_binary	APOE_e4_dosage	0.00669392	0.0150118	0.655668	0.032858	0.0174588	0.059848	-0.00178041	0.0237995	-0.0484297	0.0448689	0.940368	0.195444	0.193627	17757	MD outcomes	Genu of Corpus Callosum	0.997857
Genu of Corpus Callosum MD	healthy_diet_binary	APOE_e2_dosage	0.00670357	0.0153471	0.662264	-0.0124762	0.0237714	0.599701	0.0107713	0.0330351	-0.0539815	0.075524	0.744387	0.192882	0.19074	15113	MD outcomes	Genu of Corpus Callosum	0.973602
Genu of Corpus Callosum MD	smoking_status_score	APOE_e4_dosage	-0.160405	0.0325783	8.57011e-07	0.0443731	0.0504245	0.378876	-0.0134729	0.0518759	-0.115155	0.088209	0.795088	0.197082	0.195269	17757	MD outcomes	Genu of Corpus Callosum	0.980967
Genu of Corpus Callosum MD	smoking_status_score	APOE_e2_dosage	-0.155837	0.0332946	2.88586e-06	-0.136246	0.0749356	0.0690565	0.136203	0.0768172	-0.0143684	0.286774	0.0762366	0.194029	0.19189	15113	MD outcomes	Genu of Corpus Callosum	0.973602
Genu of Corpus Callosum MD	alcohol_frequency_score	APOE_e4_dosage	-0.0922898	0.0177238	1.9396e-07	0.01213	0.0244037	0.619156	0.0249251	0.0279107	-0.0297826	0.0796327	0.371853	0.196879	0.195065	17757	MD outcomes	Genu of Corpus Callosum	0.976947
Genu of Corpus Callosum MD	alcohol_frequency_score	APOE_e2_dosage	-0.0977013	0.0181166	7.03729e-08	-0.0383143	0.0344146	0.265592	0.0409801	0.0391965	-0.0358498	0.11781	0.295807	0.194495	0.192357	15113	MD outcomes	Genu of Corpus Callosum	0.973602
Body of Corpus Callosum MD	regular_physical_activity	APOE_e4_dosage	0.0380302	0.0186571	0.0415278	0.0825384	0.0259396	0.00146541	-0.0666488	0.0293598	-0.124197	-0.0091007	0.0232153	0.153218	0.151306	17757	MD outcomes	Body of Corpus Callosum	0.976947
Body of Corpus Callosum MD	regular_physical_activity	APOE_e2_dosage	0.0360002	0.0189234	0.0571354	-0.00447503	0.0368789	0.90342	-0.0200239	0.0414137	-0.1012	0.061152	0.628742	0.153898	0.151653	15113	MD outcomes	Body of Corpus Callosum	0.973602
Body of Corpus Callosum MD	healthy_diet_binary	APOE_e4_dosage	0.00213328	0.0153863	0.88973	0.0380406	0.0178943	0.0335291	-0.0141685	0.0243931	-0.0619814	0.0336444	0.561357	0.152945	0.151032	17757	MD outcomes	Body of Corpus Callosum	0.976947
Body of Corpus Callosum MD	healthy_diet_binary	APOE_e2_dosage	0.00162967	0.0156124	0.916867	-0.0308434	0.0241824	0.202171	0.0202603	0.0336063	-0.0456122	0.0861328	0.546603	0.153717	0.151471	15113	MD outcomes	Body of Corpus Callosum	0.973602
Body of Corpus Callosum MD	smoking_status_score	APOE_e4_dosage	-0.13691	0.0334049	4.17677e-05	0.0117221	0.0517039	0.820647	0.0195493	0.0531922	-0.0847126	0.123811	0.713234	0.153961	0.152051	17757	MD outcomes	Body of Corpus Callosum	0.976947
Body of Corpus Callosum MD	smoking_status_score	APOE_e2_dosage	-0.130052	0.0338781	0.000124126	-0.100734	0.0762489	0.186483	0.0847554	0.0781634	-0.0684544	0.237965	0.278233	0.154532	0.152288	15113	MD outcomes	Body of Corpus Callosum	0.973602
Body of Corpus Callosum MD	alcohol_frequency_score	APOE_e4_dosage	-0.0723155	0.0181736	6.94371e-05	0.00479894	0.0250229	0.847915	0.0328077	0.0286189	-0.0232882	0.0889036	0.25166	0.153743	0.151833	17757	MD outcomes	Body of Corpus Callosum	0.976947
Body of Corpus Callosum MD	alcohol_frequency_score	APOE_e2_dosage	-0.0746201	0.0184378	5.21079e-05	-0.0371232	0.0350246	0.289199	0.0219684	0.0398913	-0.0562233	0.10016	0.581842	0.154688	0.152445	15113	MD outcomes	Body of Corpus Callosum	0.973602
Splenium of Corpus Callosum MD	regular_physical_activity	APOE_e4_dosage	0.0331536	0.0183098	0.0702044	0.0526407	0.0254567	0.0386684	-0.0253704	0.0288132	-0.0818472	0.0311064	0.378594	0.119473	0.117484	17757	MD outcomes	Splenium of Corpus Callosum	0.976947
Splenium of Corpus Callosum MD	regular_physical_activity	APOE_e2_dosage	0.0331815	0.0185119	0.0730825	-0.00330165	0.036077	0.927083	-0.00110841	0.0405132	-0.0805192	0.0783024	0.978174	0.116165	0.113819	15113	MD outcomes	Splenium of Corpus Callosum	0.98943
Splenium of Corpus Callosum MD	healthy_diet_binary	APOE_e4_dosage	0.0335345	0.0150967	0.0263428	0.0479229	0.0175575	0.00634956	-0.0286678	0.023934	-0.0755809	0.0182453	0.231017	0.119554	0.117566	17757	MD outcomes	Splenium of Corpus Callosum	0.976947
Splenium of Corpus Callosum MD	healthy_diet_binary	APOE_e2_dosage	0.0327802	0.0152708	0.0318417	0.0184971	0.0236533	0.434222	-0.0430915	0.032871	-0.107523	0.0213396	0.189902	0.116222	0.113877	15113	MD outcomes	Splenium of Corpus Callosum	0.973602
Splenium of Corpus Callosum MD	smoking_status_score	APOE_e4_dosage	-0.0833957	0.0327923	0.0109942	0.0290838	0.0507556	0.566641	0.00360902	0.0522166	-0.0987406	0.105959	0.944898	0.119751	0.117763	17757	MD outcomes	Splenium of Corpus Callosum	0.997857
Splenium of Corpus Callosum MD	smoking_status_score	APOE_e2_dosage	-0.0821859	0.0331509	0.0131808	-0.0375509	0.0746123	0.614774	0.035221	0.0764857	-0.1147	0.185142	0.64517	0.116321	0.113976	15113	MD outcomes	Splenium of Corpus Callosum	0.973602
Splenium of Corpus Callosum MD	alcohol_frequency_score	APOE_e4_dosage	-0.0619379	0.0178355	0.000516398	0.0177476	0.0245574	0.469874	0.0188295	0.0280864	-0.0362227	0.0738816	0.502603	0.120001	0.118014	17757	MD outcomes	Splenium of Corpus Callosum	0.976947
Splenium of Corpus Callosum MD	alcohol_frequency_score	APOE_e2_dosage	-0.0669423	0.0180389	0.000207193	-0.0264461	0.034267	0.440264	0.0290528	0.0390284	-0.0474475	0.105553	0.456645	0.116787	0.114443	15113	MD outcomes	Splenium of Corpus Callosum	0.973602
Fornix MD	regular_physical_activity	APOE_e4_dosage	0.0346443	0.0172683	0.0448465	0.00939743	0.0240087	0.695493	0.0086454	0.0271743	-0.0446189	0.0619097	0.750378	0.289659	0.288055	17757	MD outcomes	Fornix	0.976947
Fornix MD	regular_physical_activity	APOE_e2_dosage	0.0293366	0.0174039	0.0918872	0.0113874	0.0339176	0.737074	-0.0520908	0.0380883	-0.126748	0.0225668	0.171447	0.283373	0.281472	15113	MD outcomes	Fornix	0.973602
Fornix MD	healthy_diet_binary	APOE_e4_dosage	0.0218268	0.0142404	0.125358	0.0225954	0.0165616	0.172483	-0.0127854	0.0225764	-0.0570374	0.0314666	0.571186	0.289486	0.287881	17757	MD outcomes	Fornix	0.976947
Fornix MD	healthy_diet_binary	APOE_e2_dosage	0.0285232	0.014357	0.046972	-0.0183211	0.0222378	0.410025	-0.0216333	0.0309039	-0.0822086	0.0389421	0.483927	0.283402	0.2815	15113	MD outcomes	Fornix	0.973602
Fornix MD	smoking_status_score	APOE_e4_dosage	-0.0858621	0.0309186	0.0054915	0.0929345	0.0478557	0.0521559	-0.0818478	0.0492331	-0.17835	0.014654	0.0964395	0.290266	0.288664	17757	MD outcomes	Fornix	0.976947
Fornix MD	smoking_status_score	APOE_e2_dosage	-0.0752617	0.0311663	0.015754	-0.143833	0.0701455	0.0403328	0.119828	0.0719068	-0.0211176	0.260774	0.0956465	0.283516	0.281615	15113	MD outcomes	Fornix	0.973602
Fornix MD	alcohol_frequency_score	APOE_e4_dosage	-0.0780886	0.0168162	3.44751e-06	0.00718696	0.0231539	0.756261	0.0104028	0.0264813	-0.0415031	0.0623088	0.694445	0.290487	0.288885	17757	MD outcomes	Fornix	0.976947
Fornix MD	alcohol_frequency_score	APOE_e2_dosage	-0.0842727	0.0169532	6.73703e-07	-0.0828849	0.0322044	0.0100709	0.0689807	0.0366792	-0.002915	0.140877	0.060039	0.284388	0.282489	15113	MD outcomes	Fornix	0.973602
Corticospinal Tract FA (Right)	regular_physical_activity	APOE_e4_dosage	-0.0445935	0.0201815	0.0271437	-0.0483367	0.0280589	0.0849624	0.0437204	0.0317586	-0.0185295	0.10597	0.168638	0.107715	0.1057	17757	FA outcomes	Corticospinal Tract (Right)	0.757368
Corticospinal Tract FA (Right)	regular_physical_activity	APOE_e2_dosage	-0.0447116	0.0203935	0.0283624	-0.0143264	0.0397439	0.718502	0.0418416	0.0446309	-0.0456404	0.129324	0.348515	0.106177	0.103804	15113	FA outcomes	Corticospinal Tract (Right)	0.983605
Corticospinal Tract FA (Right)	healthy_diet_binary	APOE_e4_dosage	-0.0206879	0.0166418	0.213837	-0.0354553	0.0193544	0.066983	0.0400493	0.0263836	-0.011665	0.0917637	0.129041	0.107596	0.105581	17757	FA outcomes	Corticospinal Tract (Right)	0.757368
Corticospinal Tract FA (Right)	healthy_diet_binary	APOE_e2_dosage	-0.0265189	0.0168248	0.115005	0.00928979	0.0260602	0.721491	0.0178493	0.0362159	-0.0531382	0.0888369	0.62212	0.106041	0.103668	15113	FA outcomes	Corticospinal Tract (Right)	0.983605
Corticospinal Tract FA (Right)	smoking_status_score	APOE_e4_dosage	-0.027791	0.0361497	0.442037	0.0614458	0.0559523	0.27214	-0.0799343	0.0575629	-0.192763	0.0328945	0.164958	0.107728	0.105714	17757	FA outcomes	Corticospinal Tract (Right)	0.757368
Corticospinal Tract FA (Right)	smoking_status_score	APOE_e2_dosage	-0.0306869	0.0365285	0.400876	-0.0201106	0.0822142	0.80676	0.0411377	0.0842784	-0.124058	0.206334	0.625475	0.105935	0.103562	15113	FA outcomes	Corticospinal Tract (Right)	0.983605
Corticospinal Tract FA (Right)	alcohol_frequency_score	APOE_e4_dosage	-0.00103413	0.0196672	0.958066	-0.0138189	0.0270795	0.609842	-0.000213738	0.030971	-0.06092	0.0604925	0.994494	0.107466	0.105451	17757	FA outcomes	Corticospinal Tract (Right)	0.999019
Corticospinal Tract FA (Right)	alcohol_frequency_score	APOE_e2_dosage	-0.000403115	0.019882	0.983824	-0.00896587	0.0377681	0.812355	0.0362018	0.043016	-0.0481147	0.120518	0.400031	0.105941	0.103568	15113	FA outcomes	Corticospinal Tract (Right)	0.983605
Corticospinal Tract FA (Left)	regular_physical_activity	APOE_e4_dosage	-0.0503928	0.0203624	0.0133404	-0.0462376	0.0283104	0.102436	0.0355702	0.0320432	-0.0272377	0.098378	0.266985	0.0747266	0.0726375	17757	FA outcomes	Corticospinal Tract (Left)	0.81699
Corticospinal Tract FA (Left)	regular_physical_activity	APOE_e2_dosage	-0.048916	0.0204764	0.0169113	-0.0408987	0.0399055	0.305432	0.0531871	0.0448125	-0.0346508	0.141025	0.235293	0.0768033	0.0743532	15113	FA outcomes	Corticospinal Tract (Left)	0.983605
Corticospinal Tract FA (Left)	healthy_diet_binary	APOE_e4_dosage	-0.03104	0.0167902	0.0645185	-0.0492624	0.019527	0.0116516	0.0580005	0.0266189	0.00582491	0.110176	0.0293504	0.0746874	0.0725982	17757	FA outcomes	Corticospinal Tract (Left)	0.757368
Corticospinal Tract FA (Left)	healthy_diet_binary	APOE_e2_dosage	-0.0300239	0.0168933	0.0755447	-0.00746983	0.0261664	0.775285	0.01615	0.0363634	-0.0551267	0.0874268	0.656956	0.0766508	0.0742003	15113	FA outcomes	Corticospinal Tract (Left)	0.983605
Corticospinal Tract FA (Left)	smoking_status_score	APOE_e4_dosage	0.00839335	0.0364779	0.818021	0.0598912	0.0564603	0.288811	-0.082652	0.0580854	-0.196505	0.0312011	0.154772	0.0745307	0.0724411	17757	FA outcomes	Corticospinal Tract (Left)	0.757368
Corticospinal Tract FA (Left)	smoking_status_score	APOE_e2_dosage	0.00412047	0.0366787	0.910556	-0.0389079	0.0825521	0.637424	0.0423098	0.0846248	-0.123565	0.208185	0.617104	0.0764741	0.0740231	15113	FA outcomes	Corticospinal Tract (Left)	0.983605
Corticospinal Tract FA (Left)	alcohol_frequency_score	APOE_e4_dosage	-0.0266191	0.0198428	0.179776	-0.0183676	0.0273213	0.501413	-3.84106e-05	0.0312476	-0.0612867	0.0612099	0.999019	0.0745338	0.0724442	17757	FA outcomes	Corticospinal Tract (Left)	0.999019
Corticospinal Tract FA (Left)	alcohol_frequency_score	APOE_e2_dosage	-0.0230396	0.0199626	0.248461	-0.0428289	0.0379212	0.258739	0.0574291	0.0431903	-0.0272291	0.142087	0.183645	0.0765872	0.0741365	15113	FA outcomes	Corticospinal Tract (Left)	0.983605
Medial Lemniscus FA (Right)	regular_physical_activity	APOE_e4_dosage	-0.0270401	0.0188882	0.15228	0.00845328	0.0262608	0.747534	-0.000463075	0.0297234	-0.0587238	0.0577977	0.98757	0.114418	0.112418	17757	FA outcomes	Medial Lemniscus (Right)	0.997966
Medial Lemniscus FA (Right)	regular_physical_activity	APOE_e2_dosage	-0.0247739	0.019184	0.196591	-0.0131154	0.0373869	0.725742	0.0336952	0.0419841	-0.0485988	0.115989	0.422237	0.109873	0.107511	15113	FA outcomes	Medial Lemniscus (Right)	0.983605
Medial Lemniscus FA (Right)	healthy_diet_binary	APOE_e4_dosage	-0.013089	0.0155753	0.400711	0.0012898	0.018114	0.943236	0.0131834	0.0246927	-0.0352168	0.0615835	0.59342	0.114309	0.112309	17757	FA outcomes	Medial Lemniscus (Right)	0.902003
Medial Lemniscus FA (Right)	healthy_diet_binary	APOE_e2_dosage	-0.0197516	0.0158259	0.212029	0.00757472	0.024513	0.75732	0.0111177	0.0340657	-0.0556553	0.0778906	0.744157	0.109864	0.107502	15113	FA outcomes	Medial Lemniscus (Right)	0.983605
Medial Lemniscus FA (Right)	smoking_status_score	APOE_e4_dosage	0.0446139	0.0338345	0.187323	0.0487155	0.0523689	0.352261	-0.0426936	0.0538763	-0.148296	0.0629092	0.428116	0.11436	0.11236	17757	FA outcomes	Medial Lemniscus (Right)	0.85695
Medial Lemniscus FA (Right)	smoking_status_score	APOE_e2_dosage	0.0395027	0.0343579	0.250269	0.0760756	0.0773288	0.325233	-0.065685	0.0792704	-0.221065	0.0896945	0.407332	0.109857	0.107495	15113	FA outcomes	Medial Lemniscus (Right)	0.983605
Medial Lemniscus FA (Right)	alcohol_frequency_score	APOE_e4_dosage	-0.02202	0.0184045	0.23154	0.013827	0.0253409	0.58532	-0.00748662	0.0289826	-0.0642954	0.0493221	0.796168	0.114399	0.112399	17757	FA outcomes	Medial Lemniscus (Right)	0.954478
Medial Lemniscus FA (Right)	alcohol_frequency_score	APOE_e2_dosage	-0.0211918	0.0187006	0.257141	-0.0148554	0.0355239	0.675821	0.0370606	0.0404599	-0.0422458	0.116367	0.359691	0.10986	0.107498	15113	FA outcomes	Medial Lemniscus (Right)	0.983605
Medial Lemniscus FA (Left)	regular_physical_activity	APOE_e4_dosage	-0.0434994	0.0191851	0.0233807	-0.0112762	0.0266736	0.672484	0.0167649	0.0301906	-0.0424116	0.0759415	0.578694	0.096096	0.0940552	17757	FA outcomes	Medial Lemniscus (Left)	0.902003
Medial Lemniscus FA (Left)	regular_physical_activity	APOE_e2_dosage	-0.0405669	0.0195129	0.0376362	-0.00610357	0.0380278	0.872487	0.0387945	0.0427039	-0.0449103	0.122499	0.363653	0.092643	0.0902349	15113	FA outcomes	Medial Lemniscus (Left)	0.983605
Medial Lemniscus FA (Left)	healthy_diet_binary	APOE_e4_dosage	-0.00679927	0.0158214	0.667382	0.00697017	0.0184003	0.704835	-0.00891423	0.0250829	-0.0580793	0.0402508	0.722302	0.0958357	0.0937942	17757	FA outcomes	Medial Lemniscus (Left)	0.954478
Medial Lemniscus FA (Left)	healthy_diet_binary	APOE_e2_dosage	-0.0127903	0.0160991	0.426931	0.0195125	0.0249362	0.433935	0.00973661	0.0346538	-0.058189	0.0776622	0.778739	0.0924209	0.0900122	15113	FA outcomes	Medial Lemniscus (Left)	0.983605
Medial Lemniscus FA (Left)	smoking_status_score	APOE_e4_dosage	0.0578061	0.034368	0.0925911	0.0655319	0.0531945	0.217992	-0.0670465	0.0547257	-0.174314	0.0402212	0.22054	0.0959541	0.0939129	17757	FA outcomes	Medial Lemniscus (Left)	0.81699
Medial Lemniscus FA (Left)	smoking_status_score	APOE_e2_dosage	0.0530038	0.0349489	0.129387	0.0593891	0.0786589	0.450249	-0.0365494	0.0806339	-0.194602	0.121503	0.650356	0.0925233	0.0901149	15113	FA outcomes	Medial Lemniscus (Left)	0.983605
Medial Lemniscus FA (Left)	alcohol_frequency_score	APOE_e4_dosage	-0.0210308	0.0186946	0.260619	0.0198769	0.0257403	0.440002	-0.0235737	0.0294394	-0.0812777	0.0341304	0.423286	0.0960048	0.0939637	17757	FA outcomes	Medial Lemniscus (Left)	0.85695
Medial Lemniscus FA (Left)	alcohol_frequency_score	APOE_e2_dosage	-0.0188491	0.0190231	0.321774	0.00370164	0.0361365	0.918413	0.0273825	0.0411577	-0.0532916	0.108057	0.505865	0.0924468	0.0900382	15113	FA outcomes	Medial Lemniscus (Left)	0.983605
Inferior Cerebellar Peduncle FA (Right)	regular_physical_activity	APOE_e4_dosage	-0.00290327	0.0185407	0.875571	-0.0175996	0.0257777	0.494777	0.031352	0.0291766	-0.0258369	0.088541	0.282586	0.0733014	0.0712091	17757	FA outcomes	Inferior Cerebellar Peduncle (Right)	0.81699
Inferior Cerebellar Peduncle FA (Right)	regular_physical_activity	APOE_e2_dosage	0.000444122	0.0187899	0.981143	0.0224299	0.0366188	0.5402	0.00695149	0.0411216	-0.0736518	0.0875548	0.865762	0.0762714	0.0738199	15113	FA outcomes	Inferior Cerebellar Peduncle (Right)	0.983605
Inferior Cerebellar Peduncle FA (Right)	healthy_diet_binary	APOE_e4_dosage	-0.0043224	0.0152884	0.777392	0.00427725	0.0177804	0.809899	0.00469691	0.0242379	-0.0428117	0.0522056	0.846348	0.0732324	0.0711399	17757	FA outcomes	Inferior Cerebellar Peduncle (Right)	0.954478
Inferior Cerebellar Peduncle FA (Right)	healthy_diet_binary	APOE_e2_dosage	-0.0104337	0.0155003	0.500876	0.0168945	0.0240088	0.481643	0.021088	0.0333651	-0.0443115	0.0864876	0.52737	0.0763061	0.0738547	15113	FA outcomes	Inferior Cerebellar Peduncle (Right)	0.983605
Inferior Cerebellar Peduncle FA (Right)	smoking_status_score	APOE_e4_dosage	0.0573912	0.0332093	0.0839752	0.0296906	0.0514011	0.563524	-0.0241539	0.0528806	-0.127805	0.0794972	0.647847	0.0734013	0.0713092	17757	FA outcomes	Inferior Cerebellar Peduncle (Right)	0.921534
Inferior Cerebellar Peduncle FA (Right)	smoking_status_score	APOE_e2_dosage	0.0512626	0.0336492	0.127669	0.0812249	0.0757336	0.283509	-0.0561367	0.0776352	-0.208311	0.0960376	0.46964	0.0764119	0.0739608	15113	FA outcomes	Inferior Cerebellar Peduncle (Right)	0.983605
Inferior Cerebellar Peduncle FA (Right)	alcohol_frequency_score	APOE_e4_dosage	0.0139283	0.018066	0.440734	0.00280034	0.0248747	0.910367	0.00540726	0.0284494	-0.0503564	0.0611709	0.84926	0.073285	0.0711927	17757	FA outcomes	Inferior Cerebellar Peduncle (Right)	0.954478
Inferior Cerebellar Peduncle FA (Right)	alcohol_frequency_score	APOE_e2_dosage	0.0136879	0.018314	0.454832	-0.0130243	0.0347894	0.708131	0.0530297	0.0396234	-0.024637	0.130696	0.180805	0.0765016	0.0740507	15113	FA outcomes	Inferior Cerebellar Peduncle (Right)	0.983605
Inferior Cerebellar Peduncle FA (Left)	regular_physical_activity	APOE_e4_dosage	-0.000802643	0.0188101	0.965964	-0.00446237	0.0261522	0.864516	0.0164249	0.0296005	-0.041595	0.0744448	0.578981	0.068401	0.0662976	17757	FA outcomes	Inferior Cerebellar Peduncle (Left)	0.902003
Inferior Cerebellar Peduncle FA (Left)	regular_physical_activity	APOE_e2_dosage	0.00199564	0.019035	0.916504	0.0346847	0.0370964	0.349809	-0.00564518	0.0416579	-0.0872997	0.0760094	0.892208	0.0712381	0.0687732	15113	FA outcomes	Inferior Cerebellar Peduncle (Left)	0.983605
Inferior Cerebellar Peduncle FA (Left)	healthy_diet_binary	APOE_e4_dosage	0.00429558	0.0155099	0.781816	0.0024261	0.018038	0.893009	0.0108748	0.024589	-0.0373221	0.0590717	0.658304	0.068409	0.0663057	17757	FA outcomes	Inferior Cerebellar Peduncle (Left)	0.92937
Inferior Cerebellar Peduncle FA (Left)	healthy_diet_binary	APOE_e2_dosage	-0.00024275	0.0157026	0.987666	0.0201342	0.0243221	0.407789	0.0195645	0.0338004	-0.0466884	0.0858175	0.562716	0.071261	0.0687962	15113	FA outcomes	Inferior Cerebellar Peduncle (Left)	0.983605
Inferior Cerebellar Peduncle FA (Left)	smoking_status_score	APOE_e4_dosage	0.0580754	0.0336907	0.084765	0.0271293	0.0521462	0.602893	-0.01983	0.0536472	-0.124984	0.0853238	0.711657	0.06856	0.0664569	17757	FA outcomes	Inferior Cerebellar Peduncle (Left)	0.954478
Inferior Cerebellar Peduncle FA (Left)	smoking_status_score	APOE_e2_dosage	0.0503805	0.0340879	0.139439	0.111846	0.0767209	0.14491	-0.0859098	0.0786473	-0.240068	0.0682484	0.2747	0.0713887	0.0689243	15113	FA outcomes	Inferior Cerebellar Peduncle (Left)	0.983605
Inferior Cerebellar Peduncle FA (Left)	alcohol_frequency_score	APOE_e4_dosage	0.00583147	0.0183284	0.750363	0.00874399	0.0252361	0.728981	-0.000504245	0.0288627	-0.057078	0.0560695	0.986061	0.068387	0.0662836	17757	FA outcomes	Inferior Cerebellar Peduncle (Left)	0.997966
Inferior Cerebellar Peduncle FA (Left)	alcohol_frequency_score	APOE_e2_dosage	0.00955534	0.0185545	0.606568	0.0105093	0.0352463	0.765579	0.0254851	0.0401438	-0.0532015	0.104172	0.525538	0.0713058	0.0688411	15113	FA outcomes	Inferior Cerebellar Peduncle (Left)	0.983605
Superior Cerebellar Peduncle FA (Left)	regular_physical_activity	APOE_e4_dosage	-0.00626904	0.0189956	0.741384	-0.00390182	0.0264101	0.88255	-0.00687264	0.0298924	-0.0654646	0.0517193	0.818162	0.0753818	0.0732942	17757	FA outcomes	Superior Cerebellar Peduncle (Left)	0.954478
Superior Cerebellar Peduncle FA (Left)	regular_physical_activity	APOE_e2_dosage	-0.000643384	0.0192538	0.973343	-0.0235579	0.0375229	0.530127	0.0293247	0.0421369	-0.0532687	0.111918	0.486478	0.0780306	0.0755838	15113	FA outcomes	Superior Cerebellar Peduncle (Left)	0.983605
Superior Cerebellar Peduncle FA (Left)	healthy_diet_binary	APOE_e4_dosage	0.00956815	0.0156624	0.541274	-0.0164889	0.0182154	0.365361	0.0134637	0.0248308	-0.0352072	0.0621346	0.587675	0.0754369	0.0733493	17757	FA outcomes	Superior Cerebellar Peduncle (Left)	0.902003
Superior Cerebellar Peduncle FA (Left)	healthy_diet_binary	APOE_e2_dosage	0.011755	0.0158831	0.459255	0.0157172	0.0246017	0.52292	-0.0307453	0.034189	-0.0977599	0.0362693	0.368522	0.0780556	0.0756088	15113	FA outcomes	Superior Cerebellar Peduncle (Left)	0.983605
Superior Cerebellar Peduncle FA (Left)	smoking_status_score	APOE_e4_dosage	0.0737652	0.0340193	0.0301463	-0.0161423	0.0526548	0.759175	0.00750228	0.0541704	-0.098677	0.113682	0.889852	0.0757366	0.0736498	17757	FA outcomes	Superior Cerebellar Peduncle (Left)	0.954478
Superior Cerebellar Peduncle FA (Left)	smoking_status_score	APOE_e2_dosage	0.0724276	0.0344779	0.0356843	0.0322689	0.0775989	0.677531	-0.0344683	0.0795473	-0.190391	0.121454	0.664799	0.0782795	0.0758333	15113	FA outcomes	Superior Cerebellar Peduncle (Left)	0.983605
Superior Cerebellar Peduncle FA (Left)	alcohol_frequency_score	APOE_e4_dosage	-0.003379	0.0185086	0.855143	0.00739443	0.0254843	0.7717	-0.0218354	0.0291465	-0.0789655	0.0352946	0.45377	0.0754175	0.0733299	17757	FA outcomes	Superior Cerebellar Peduncle (Left)	0.85695
Superior Cerebellar Peduncle FA (Left)	alcohol_frequency_score	APOE_e2_dosage	0.000887804	0.0187688	0.962273	-0.00750286	0.0356534	0.833328	0.00930801	0.0406074	-0.0702875	0.0889035	0.818702	0.0780006	0.0755537	15113	FA outcomes	Superior Cerebellar Peduncle (Left)	0.983605
Superior Cerebellar Peduncle FA (Right)	regular_physical_activity	APOE_e4_dosage	0.00302761	0.0192483	0.875016	-0.000372891	0.0267614	0.988883	-0.00178471	0.03029	-0.0611562	0.0575867	0.953016	0.07433	0.07224	17757	FA outcomes	Superior Cerebellar Peduncle (Right)	0.983758
Superior Cerebellar Peduncle FA (Right)	regular_physical_activity	APOE_e2_dosage	0.0080972	0.0194445	0.677104	0.0069574	0.0378945	0.85433	-0.00809066	0.0425542	-0.091502	0.0753207	0.849213	0.0772466	0.0747977	15113	FA outcomes	Superior Cerebellar Peduncle (Right)	0.983605
Superior Cerebellar Peduncle FA (Right)	healthy_diet_binary	APOE_e4_dosage	0.0126366	0.0158705	0.425908	-0.00803873	0.0184574	0.663183	0.0114888	0.0251608	-0.0378288	0.0608063	0.647954	0.0744167	0.0723268	17757	FA outcomes	Superior Cerebellar Peduncle (Right)	0.921534
Superior Cerebellar Peduncle FA (Right)	healthy_diet_binary	APOE_e2_dosage	0.0142864	0.0160402	0.373124	0.0161978	0.024845	0.51444	-0.0299544	0.034527	-0.0976315	0.0377228	0.385647	0.0773031	0.0748544	15113	FA outcomes	Superior Cerebellar Peduncle (Right)	0.983605
Superior Cerebellar Peduncle FA (Right)	smoking_status_score	APOE_e4_dosage	0.0820195	0.0344705	0.0173507	-0.00475815	0.0533532	0.928938	0.00329801	0.0548889	-0.10429	0.110886	0.952088	0.0747589	0.0726699	17757	FA outcomes	Superior Cerebellar Peduncle (Right)	0.983758
Superior Cerebellar Peduncle FA (Right)	smoking_status_score	APOE_e2_dosage	0.0819875	0.0348174	0.0185463	0.0313358	0.078363	0.68925	-0.0326373	0.0803306	-0.190095	0.12482	0.684537	0.0775987	0.0751507	15113	FA outcomes	Superior Cerebellar Peduncle (Right)	0.983605
Superior Cerebellar Peduncle FA (Right)	alcohol_frequency_score	APOE_e4_dosage	-0.0212891	0.0187535	0.256304	0.0119247	0.0258214	0.64422	-0.0182763	0.0295321	-0.076162	0.0396095	0.536015	0.0745035	0.0724138	17757	FA outcomes	Superior Cerebellar Peduncle (Right)	0.87216
Superior Cerebellar Peduncle FA (Right)	alcohol_frequency_score	APOE_e2_dosage	-0.0130889	0.018953	0.489828	-0.0467414	0.0360035	0.194222	0.0613261	0.0410061	-0.0190509	0.141703	0.134796	0.0773734	0.0749248	15113	FA outcomes	Superior Cerebellar Peduncle (Right)	0.983605
Cerebral Peduncle FA (Right)	regular_physical_activity	APOE_e4_dosage	-0.0187038	0.0198051	0.344981	-0.0500538	0.0275355	0.0691131	0.0350179	0.0311662	-0.0260709	0.0961067	0.261204	0.0920796	0.0900296	17757	FA outcomes	Cerebral Peduncle (Right)	0.81699
Cerebral Peduncle FA (Right)	regular_physical_activity	APOE_e2_dosage	-0.0166128	0.020059	0.407572	0.04513	0.0390921	0.248333	-0.0414257	0.043899	-0.127473	0.0446217	0.345359	0.0946284	0.0922256	15113	FA outcomes	Cerebral Peduncle (Right)	0.983605
Cerebral Peduncle FA (Right)	healthy_diet_binary	APOE_e4_dosage	-0.0184918	0.0163299	0.257487	-0.0425697	0.0189917	0.0250067	0.0370744	0.0258892	-0.0136709	0.0878197	0.152149	0.0921219	0.090072	17757	FA outcomes	Cerebral Peduncle (Right)	0.757368
Cerebral Peduncle FA (Right)	healthy_diet_binary	APOE_e2_dosage	-0.0208675	0.0165478	0.207312	-0.0120494	0.0256312	0.638285	0.0466793	0.0356197	-0.0231396	0.116498	0.190049	0.0946062	0.0922033	15113	FA outcomes	Cerebral Peduncle (Right)	0.983605
Cerebral Peduncle FA (Right)	smoking_status_score	APOE_e4_dosage	0.0382611	0.0354758	0.28082	-0.0116219	0.0549093	0.832377	-0.0116418	0.0564898	-0.122367	0.0990836	0.836725	0.0920764	0.0900265	17757	FA outcomes	Cerebral Peduncle (Right)	0.954478
Cerebral Peduncle FA (Right)	smoking_status_score	APOE_e2_dosage	0.0437085	0.0359246	0.223747	-0.0297902	0.0808548	0.71255	0.044112	0.082885	-0.118353	0.206577	0.59459	0.0946313	0.0922285	15113	FA outcomes	Cerebral Peduncle (Right)	0.983605
Cerebral Peduncle FA (Right)	alcohol_frequency_score	APOE_e4_dosage	0.0231003	0.0192976	0.231301	-0.0159117	0.0265706	0.549282	-0.00861948	0.030389	-0.0681849	0.050946	0.776691	0.0920885	0.0900386	17757	FA outcomes	Cerebral Peduncle (Right)	0.954478
Cerebral Peduncle FA (Right)	alcohol_frequency_score	APOE_e2_dosage	0.031458	0.019553	0.107668	0.0082414	0.0371431	0.824409	0.00517978	0.0423041	-0.0777414	0.088101	0.902551	0.0946643	0.0922616	15113	FA outcomes	Cerebral Peduncle (Right)	0.983605
Cerebral Peduncle FA (Left)	regular_physical_activity	APOE_e4_dosage	-0.0300499	0.0191221	0.116091	-0.0404234	0.0265861	0.128409	0.0297859	0.0300915	-0.0291964	0.0887683	0.322264	0.116419	0.114424	17757	FA outcomes	Cerebral Peduncle (Left)	0.822082
Cerebral Peduncle FA (Left)	regular_physical_activity	APOE_e2_dosage	-0.0238552	0.019528	0.221881	0.0265279	0.0380572	0.48578	-0.0239431	0.0427369	-0.107713	0.0598263	0.575321	0.117905	0.115564	15113	FA outcomes	Cerebral Peduncle (Left)	0.983605
Cerebral Peduncle FA (Left)	healthy_diet_binary	APOE_e4_dosage	-0.00285761	0.0157683	0.856193	-0.0217392	0.0183385	0.235859	0.00879288	0.0249987	-0.040207	0.0577928	0.725042	0.116301	0.114305	17757	FA outcomes	Cerebral Peduncle (Left)	0.954478
Cerebral Peduncle FA (Left)	healthy_diet_binary	APOE_e2_dosage	-0.00443546	0.0161109	0.783083	-0.00338104	0.0249545	0.892227	0.0212324	0.0346792	-0.0467431	0.0892079	0.540381	0.117757	0.115416	15113	FA outcomes	Cerebral Peduncle (Left)	0.983605
Cerebral Peduncle FA (Left)	smoking_status_score	APOE_e4_dosage	0.0524781	0.0342522	0.125514	-0.00198988	0.0530154	0.97006	-0.015818	0.0545414	-0.122724	0.0910884	0.771806	0.116432	0.114437	17757	FA outcomes	Cerebral Peduncle (Left)	0.954478
Cerebral Peduncle FA (Left)	smoking_status_score	APOE_e2_dosage	0.0528073	0.0349676	0.131019	-0.113461	0.0787009	0.149415	0.12699	0.080677	-0.0311469	0.285126	0.115497	0.118208	0.115868	15113	FA outcomes	Cerebral Peduncle (Left)	0.983605
Cerebral Peduncle FA (Left)	alcohol_frequency_score	APOE_e4_dosage	0.0370556	0.0186297	0.04671	-0.0285557	0.025651	0.26562	0.0156127	0.0293372	-0.0418911	0.0731164	0.594608	0.116665	0.11467	17757	FA outcomes	Cerebral Peduncle (Left)	0.902003
Cerebral Peduncle FA (Left)	alcohol_frequency_score	APOE_e2_dosage	0.0469407	0.0190332	0.0136645	0.0133221	0.0361557	0.712533	-0.00760695	0.0411795	-0.0883239	0.07311	0.853446	0.118138	0.115798	15113	FA outcomes	Cerebral Peduncle (Left)	0.983605
Anterior Limb of Internal Capsule FA (Right)	regular_physical_activity	APOE_e4_dosage	0.00722412	0.0196113	0.712605	-0.053403	0.0272661	0.0501769	0.0369869	0.0308612	-0.0235041	0.0974779	0.230742	0.070106	0.0680064	17757	FA outcomes	Anterior Limb of Internal Capsule (Right)	0.81699
Anterior Limb of Internal Capsule FA (Right)	regular_physical_activity	APOE_e2_dosage	0.0096706	0.0199673	0.628165	0.0265783	0.0389134	0.494609	-0.0312238	0.0436983	-0.116878	0.0544302	0.47491	0.0743662	0.0719096	15113	FA outcomes	Anterior Limb of Internal Capsule (Right)	0.983605
Anterior Limb of Internal Capsule FA (Right)	healthy_diet_binary	APOE_e4_dosage	-0.00970734	0.0161713	0.548325	-0.0403291	0.0188071	0.0320183	0.0290392	0.0256376	-0.0212129	0.0792913	0.257363	0.0700228	0.067923	17757	FA outcomes	Anterior Limb of Internal Capsule (Right)	0.81699
Anterior Limb of Internal Capsule FA (Right)	healthy_diet_binary	APOE_e2_dosage	-0.010547	0.016472	0.521989	0.000974816	0.0255138	0.969523	0.00124178	0.0354565	-0.0682573	0.0707409	0.972062	0.0743613	0.0719048	15113	FA outcomes	Anterior Limb of Internal Capsule (Right)	0.983605
Anterior Limb of Internal Capsule FA (Right)	smoking_status_score	APOE_e4_dosage	0.0916325	0.0351247	0.0090943	0.0509439	0.0543658	0.348742	-0.0799829	0.0559307	-0.189613	0.0296467	0.152724	0.0703126	0.0682135	17757	FA outcomes	Anterior Limb of Internal Capsule (Right)	0.757368
Anterior Limb of Internal Capsule FA (Right)	smoking_status_score	APOE_e2_dosage	0.0884216	0.0357537	0.0134065	0.0600033	0.0804702	0.455885	-0.0614163	0.0824907	-0.223108	0.100275	0.456571	0.0747133	0.0722577	15113	FA outcomes	Anterior Limb of Internal Capsule (Right)	0.983605
Anterior Limb of Internal Capsule FA (Right)	alcohol_frequency_score	APOE_e4_dosage	0.0661634	0.0191032	0.000534518	-0.00542501	0.0263029	0.836597	-0.0245805	0.0300828	-0.0835458	0.0343848	0.413886	0.070659	0.0685607	17757	FA outcomes	Anterior Limb of Internal Capsule (Right)	0.85695
Anterior Limb of Internal Capsule FA (Right)	alcohol_frequency_score	APOE_e2_dosage	0.076206	0.0194532	8.99035e-05	0.0123752	0.0369535	0.737716	-0.0140599	0.0420882	-0.0965579	0.0684382	0.738341	0.0753911	0.0729373	15113	FA outcomes	Anterior Limb of Internal Capsule (Right)	0.983605
Anterior Limb of Internal Capsule FA (Left)	regular_physical_activity	APOE_e4_dosage	0.0173601	0.0193295	0.369137	-0.0459854	0.0268744	0.087076	0.0257649	0.0304179	-0.0338571	0.0853869	0.396989	0.0865641	0.0845017	17757	FA outcomes	Anterior Limb of Internal Capsule (Left)	0.85695
Anterior Limb of Internal Capsule FA (Left)	regular_physical_activity	APOE_e2_dosage	0.0164183	0.0197291	0.405318	0.028557	0.0384492	0.457662	-0.0313849	0.043177	-0.116017	0.0532473	0.467305	0.0894898	0.0870733	15113	FA outcomes	Anterior Limb of Internal Capsule (Left)	0.983605
Anterior Limb of Internal Capsule FA (Left)	healthy_diet_binary	APOE_e4_dosage	-0.0203603	0.0159388	0.201476	-0.0416026	0.0185368	0.024824	0.0289157	0.0252691	-0.0206142	0.0784456	0.25251	0.0864952	0.0844326	17757	FA outcomes	Anterior Limb of Internal Capsule (Left)	0.81699
Anterior Limb of Internal Capsule FA (Left)	healthy_diet_binary	APOE_e2_dosage	-0.0232377	0.0162747	0.153357	0.000544395	0.0252082	0.982771	0.00518364	0.0350318	-0.063483	0.0738503	0.882369	0.0895746	0.0871584	15113	FA outcomes	Anterior Limb of Internal Capsule (Left)	0.983605
Anterior Limb of Internal Capsule FA (Left)	smoking_status_score	APOE_e4_dosage	0.066298	0.0346236	0.0555315	0.0295474	0.0535902	0.581395	-0.0588397	0.0551327	-0.166905	0.0492258	0.285879	0.0865841	0.0845217	17757	FA outcomes	Anterior Limb of Internal Capsule (Left)	0.81699
Anterior Limb of Internal Capsule FA (Left)	smoking_status_score	APOE_e2_dosage	0.0651095	0.0353308	0.06537	0.0739507	0.0795184	0.352395	-0.0740626	0.081515	-0.233842	0.0857168	0.363589	0.0896443	0.0872283	15113	FA outcomes	Anterior Limb of Internal Capsule (Left)	0.983605
Anterior Limb of Internal Capsule FA (Left)	alcohol_frequency_score	APOE_e4_dosage	0.0786971	0.0188253	2.92412e-05	-0.00812762	0.0259203	0.753857	-0.0227074	0.0296452	-0.080815	0.0354001	0.443703	0.0874433	0.0853829	17757	FA outcomes	Anterior Limb of Internal Capsule (Left)	0.85695
Anterior Limb of Internal Capsule FA (Left)	alcohol_frequency_score	APOE_e2_dosage	0.0904508	0.0192182	2.54221e-06	0.0600107	0.0365071	0.100237	-0.0734999	0.0415798	-0.155001	0.00800154	0.0771341	0.0907755	0.0883624	15113	FA outcomes	Anterior Limb of Internal Capsule (Left)	0.983605
Posterior Limb of Internal Capsule FA (Right)	regular_physical_activity	APOE_e4_dosage	-0.0132854	0.0205295	0.517553	-0.0529691	0.0285428	0.0635017	0.0524664	0.0323062	-0.010857	0.11579	0.104386	0.0492863	0.0471397	17757	FA outcomes	Posterior Limb of Internal Capsule (Right)	0.757368
Posterior Limb of Internal Capsule FA (Right)	regular_physical_activity	APOE_e2_dosage	-0.0135484	0.0208494	0.515816	-0.00140793	0.0406324	0.972359	-0.0393614	0.0456288	-0.128799	0.0500765	0.388347	0.052257	0.0497418	15113	FA outcomes	Posterior Limb of Internal Capsule (Right)	0.983605
Posterior Limb of Internal Capsule FA (Right)	healthy_diet_binary	APOE_e4_dosage	-0.00296618	0.0169283	0.860909	-0.0276589	0.0196876	0.160071	0.0289274	0.0268378	-0.0236773	0.0815322	0.28111	0.0492145	0.0470678	17757	FA outcomes	Posterior Limb of Internal Capsule (Right)	0.81699
Posterior Limb of Internal Capsule FA (Right)	healthy_diet_binary	APOE_e2_dosage	-0.0012275	0.0172007	0.94311	-0.0365148	0.0266426	0.170537	0.00764527	0.0370252	-0.0649286	0.0802191	0.836412	0.0521344	0.0496189	15113	FA outcomes	Posterior Limb of Internal Capsule (Right)	0.983605
Posterior Limb of Internal Capsule FA (Right)	smoking_status_score	APOE_e4_dosage	0.0112576	0.0367751	0.759516	0.0445122	0.0569202	0.434219	-0.0599265	0.0585586	-0.174707	0.0548541	0.306152	0.0492019	0.0470551	17757	FA outcomes	Posterior Limb of Internal Capsule (Right)	0.822082
Posterior Limb of Internal Capsule FA (Right)	smoking_status_score	APOE_e2_dosage	0.0226752	0.0373381	0.543666	-0.147321	0.0840363	0.0796118	0.120449	0.0861463	-0.0484079	0.289307	0.162075	0.0523605	0.0498456	15113	FA outcomes	Posterior Limb of Internal Capsule (Right)	0.983605
Posterior Limb of Internal Capsule FA (Right)	alcohol_frequency_score	APOE_e4_dosage	-0.0254487	0.0200041	0.203328	-0.0375423	0.0275434	0.172892	0.0331596	0.0315016	-0.0285866	0.0949057	0.292524	0.0492387	0.047092	17757	FA outcomes	Posterior Limb of Internal Capsule (Right)	0.81699
Posterior Limb of Internal Capsule FA (Right)	alcohol_frequency_score	APOE_e2_dosage	-0.0153014	0.0203245	0.451549	-0.063638	0.0386087	0.0993156	0.0403585	0.0439733	-0.0458346	0.126552	0.358741	0.0521955	0.0496801	15113	FA outcomes	Posterior Limb of Internal Capsule (Right)	0.983605
Posterior Limb of Internal Capsule FA (Left)	regular_physical_activity	APOE_e4_dosage	-0.0139286	0.0204928	0.496712	-0.0259727	0.0284917	0.361998	0.0316995	0.0322484	-0.0315105	0.0949096	0.325631	0.050474	0.0483301	17757	FA outcomes	Posterior Limb of Internal Capsule (Left)	0.822082
Posterior Limb of Internal Capsule FA (Left)	regular_physical_activity	APOE_e2_dosage	-0.0141279	0.0208458	0.49795	0.0176231	0.0406254	0.664444	-0.0424209	0.0456209	-0.131843	0.0470015	0.35246	0.0518217	0.0493053	15113	FA outcomes	Posterior Limb of Internal Capsule (Left)	0.983605
Posterior Limb of Internal Capsule FA (Left)	healthy_diet_binary	APOE_e4_dosage	-0.00288724	0.0168975	0.86433	-0.0126912	0.0196518	0.518415	0.0213145	0.026789	-0.0311945	0.0738235	0.426249	0.0504588	0.0483149	17757	FA outcomes	Posterior Limb of Internal Capsule (Left)	0.85695
Posterior Limb of Internal Capsule FA (Left)	healthy_diet_binary	APOE_e2_dosage	-0.000146648	0.0171979	0.993197	-0.0194316	0.0266382	0.46573	0.00676085	0.0370191	-0.065801	0.0793227	0.85509	0.0516822	0.0491655	15113	FA outcomes	Posterior Limb of Internal Capsule (Left)	0.983605
Posterior Limb of Internal Capsule FA (Left)	smoking_status_score	APOE_e4_dosage	0.0138953	0.0367083	0.705039	0.031523	0.0568168	0.579027	-0.0346546	0.0584523	-0.149227	0.0799175	0.553275	0.0504395	0.0482955	17757	FA outcomes	Posterior Limb of Internal Capsule (Left)	0.887889
Posterior Limb of Internal Capsule FA (Left)	smoking_status_score	APOE_e2_dosage	0.0239099	0.0373297	0.521853	-0.162275	0.0840174	0.053447	0.153593	0.086127	-0.0152267	0.322412	0.0745532	0.0520228	0.049507	15113	FA outcomes	Posterior Limb of Internal Capsule (Left)	0.983605
Posterior Limb of Internal Capsule FA (Left)	alcohol_frequency_score	APOE_e4_dosage	0.00123358	0.0199683	0.950741	-0.0055695	0.0274941	0.839473	0.00573385	0.0314452	-0.0559018	0.0673695	0.855315	0.050424	0.0482801	17757	FA outcomes	Posterior Limb of Internal Capsule (Left)	0.954478
Posterior Limb of Internal Capsule FA (Left)	alcohol_frequency_score	APOE_e2_dosage	0.0101268	0.0203216	0.618262	-0.0144745	0.0386032	0.7077	-0.00196089	0.0439672	-0.0881419	0.0842201	0.964428	0.0516973	0.0491806	15113	FA outcomes	Posterior Limb of Internal Capsule (Left)	0.983605
Retrolenticular Part of Internal Capsule FA (Right)	regular_physical_activity	APOE_e4_dosage	-0.013384	0.0206749	0.51741	-0.0768804	0.0287449	0.00748917	0.067142	0.032535	0.00337028	0.130914	0.0390619	0.0350471	0.0328683	17757	FA outcomes	Retrolenticular Part of Internal Capsule (Right)	0.757368
Retrolenticular Part of Internal Capsule FA (Right)	regular_physical_activity	APOE_e2_dosage	-0.00916465	0.0209169	0.661288	-0.00610706	0.0407641	0.880913	0.0354536	0.0457766	-0.0542741	0.125181	0.438653	0.04	0.0374522	15113	FA outcomes	Retrolenticular Part of Internal Capsule (Right)	0.983605
Retrolenticular Part of Internal Capsule FA (Right)	healthy_diet_binary	APOE_e4_dosage	-0.0246601	0.0170482	0.148056	-0.0484855	0.019827	0.0144778	0.0445594	0.0270278	-0.00841782	0.0975366	0.0992375	0.0349727	0.0327938	17757	FA outcomes	Retrolenticular Part of Internal Capsule (Right)	0.757368
Retrolenticular Part of Internal Capsule FA (Right)	healthy_diet_binary	APOE_e2_dosage	-0.0219936	0.0172545	0.202451	0.02255	0.0267259	0.398823	-0.00182745	0.037141	-0.0746283	0.0709734	0.960758	0.0400893	0.0375418	15113	FA outcomes	Retrolenticular Part of Internal Capsule (Right)	0.983605
Retrolenticular Part of Internal Capsule FA (Right)	smoking_status_score	APOE_e4_dosage	0.0584225	0.0370353	0.114702	0.0610947	0.0573229	0.286529	-0.0906521	0.0589729	-0.206245	0.0249406	0.124267	0.0349705	0.0327916	17757	FA outcomes	Retrolenticular Part of Internal Capsule (Right)	0.757368
Retrolenticular Part of Internal Capsule FA (Right)	smoking_status_score	APOE_e2_dosage	0.0682982	0.0374571	0.0682673	0.0285408	0.0843041	0.734957	-0.00708486	0.0864208	-0.17648	0.16231	0.934663	0.0402067	0.0376595	15113	FA outcomes	Retrolenticular Part of Internal Capsule (Right)	0.983605
Retrolenticular Part of Internal Capsule FA (Right)	alcohol_frequency_score	APOE_e4_dosage	0.0200116	0.0201473	0.320595	-0.0131034	0.0277405	0.636678	-0.0148606	0.031727	-0.0770486	0.0473274	0.639511	0.034853	0.0326739	17757	FA outcomes	Retrolenticular Part of Internal Capsule (Right)	0.921534
Retrolenticular Part of Internal Capsule FA (Right)	alcohol_frequency_score	APOE_e2_dosage	0.0215391	0.0203892	0.290805	0.0243072	0.0387317	0.530289	-0.00307489	0.0441134	-0.0895425	0.0833927	0.94443	0.0400418	0.0374941	15113	FA outcomes	Retrolenticular Part of Internal Capsule (Right)	0.983605
Retrolenticular Part of Internal Capsule FA (Left)	regular_physical_activity	APOE_e4_dosage	-0.0109118	0.0206271	0.596809	-0.0465484	0.0286784	0.104582	0.0388536	0.0324598	-0.0247707	0.102478	0.231331	0.0357875	0.0336105	17757	FA outcomes	Retrolenticular Part of Internal Capsule (Left)	0.81699
Retrolenticular Part of Internal Capsule FA (Left)	regular_physical_activity	APOE_e2_dosage	-0.0141472	0.0207688	0.495769	0.0431189	0.0404753	0.28675	-0.0400154	0.0454523	-0.129107	0.0490766	0.378666	0.0394865	0.0369373	15113	FA outcomes	Retrolenticular Part of Internal Capsule (Left)	0.983605
Retrolenticular Part of Internal Capsule FA (Left)	healthy_diet_binary	APOE_e4_dosage	-0.0199861	0.017007	0.239941	-0.0445715	0.0197791	0.0242421	0.0527101	0.0269625	-0.000139016	0.105559	0.0506056	0.0359183	0.0337415	17757	FA outcomes	Retrolenticular Part of Internal Capsule (Left)	0.757368
Retrolenticular Part of Internal Capsule FA (Left)	healthy_diet_binary	APOE_e2_dosage	-0.0153965	0.0171325	0.368841	-0.0222235	0.0265369	0.402349	0.064897	0.0368783	-0.00738897	0.137183	0.0784687	0.039551	0.0370021	15113	FA outcomes	Retrolenticular Part of Internal Capsule (Left)	0.983605
Retrolenticular Part of Internal Capsule FA (Left)	smoking_status_score	APOE_e4_dosage	0.0940929	0.0369423	0.010873	0.0245534	0.0571791	0.667628	-0.0430596	0.0588249	-0.158362	0.0722431	0.464181	0.0360939	0.0339175	17757	FA outcomes	Retrolenticular Part of Internal Capsule (Left)	0.85695
Retrolenticular Part of Internal Capsule FA (Left)	smoking_status_score	APOE_e2_dosage	0.0996012	0.0371893	0.0074095	0.0740848	0.0837014	0.376112	-0.066114	0.085803	-0.234298	0.10207	0.440996	0.0398167	0.0372684	15113	FA outcomes	Retrolenticular Part of Internal Capsule (Left)	0.983605
Retrolenticular Part of Internal Capsule FA (Left)	alcohol_frequency_score	APOE_e4_dosage	0.0153619	0.0200987	0.444685	-0.0249495	0.0276736	0.367302	0.0116027	0.0316505	-0.0504354	0.0736408	0.71393	0.0357851	0.0336081	17757	FA outcomes	Retrolenticular Part of Internal Capsule (Left)	0.954478
Retrolenticular Part of Internal Capsule FA (Left)	alcohol_frequency_score	APOE_e2_dosage	0.0254162	0.0202448	0.209337	-0.00454728	0.0384573	0.905877	0.0206177	0.0438009	-0.0652374	0.106473	0.637852	0.0395255	0.0369765	15113	FA outcomes	Retrolenticular Part of Internal Capsule (Left)	0.983605
Anterior Corona Radiata FA (Right)	regular_physical_activity	APOE_e4_dosage	-0.00797269	0.0190526	0.675619	-0.0395306	0.0264895	0.135635	0.0158681	0.0299822	-0.0428999	0.0746362	0.596637	0.144289	0.142357	17757	FA outcomes	Anterior Corona Radiata (Right)	0.902003
Anterior Corona Radiata FA (Right)	regular_physical_activity	APOE_e2_dosage	-0.00765121	0.0194537	0.6941	0.037177	0.0379123	0.326804	-0.0178263	0.0425742	-0.101277	0.0656243	0.675434	0.145737	0.14347	15113	FA outcomes	Anterior Corona Radiata (Right)	0.983605
Anterior Corona Radiata FA (Right)	healthy_diet_binary	APOE_e4_dosage	-0.0394382	0.0157072	0.0120535	-0.0486116	0.0182675	0.00779556	0.0402136	0.0249019	-0.00859655	0.0890237	0.106354	0.144584	0.142653	17757	FA outcomes	Anterior Corona Radiata (Right)	0.757368
Anterior Corona Radiata FA (Right)	healthy_diet_binary	APOE_e2_dosage	-0.0410742	0.0160448	0.0104779	0.0133019	0.0248522	0.59249	0.0175241	0.0345371	-0.0501727	0.0852209	0.611882	0.146096	0.14383	15113	FA outcomes	Anterior Corona Radiata (Right)	0.983605
Anterior Corona Radiata FA (Right)	smoking_status_score	APOE_e4_dosage	0.17414	0.0341007	3.31325e-07	0.0451638	0.0527809	0.392183	-0.0762558	0.0543001	-0.182689	0.0301777	0.160235	0.145658	0.143729	17757	FA outcomes	Anterior Corona Radiata (Right)	0.757368
Anterior Corona Radiata FA (Right)	smoking_status_score	APOE_e2_dosage	0.177457	0.034811	3.47938e-07	0.159246	0.0783485	0.0421173	-0.143609	0.0803157	-0.301037	0.0138197	0.0737874	0.147182	0.144919	15113	FA outcomes	Anterior Corona Radiata (Right)	0.983605
Anterior Corona Radiata FA (Right)	alcohol_frequency_score	APOE_e4_dosage	0.087986	0.0185513	2.12376e-06	-0.00462051	0.025543	0.856455	-0.0285373	0.0292137	-0.085799	0.0287245	0.328659	0.145515	0.143586	17757	FA outcomes	Anterior Corona Radiata (Right)	0.822082
Anterior Corona Radiata FA (Right)	alcohol_frequency_score	APOE_e2_dosage	0.0952081	0.0189456	5.08294e-07	0.0339972	0.0359893	0.344854	-0.0146115	0.04099	-0.0949569	0.0657339	0.721498	0.147328	0.145065	15113	FA outcomes	Anterior Corona Radiata (Right)	0.983605
Anterior Corona Radiata FA (Left)	regular_physical_activity	APOE_e4_dosage	-0.00291506	0.0185552	0.875166	-0.0164709	0.0257979	0.523184	0.00233571	0.0291994	-0.054898	0.0595694	0.936245	0.19041	0.188582	17757	FA outcomes	Anterior Corona Radiata (Left)	0.976951
Anterior Corona Radiata FA (Left)	regular_physical_activity	APOE_e2_dosage	-0.00248131	0.0189369	0.895753	0.0379621	0.0369052	0.303667	-0.0148088	0.0414432	-0.0960425	0.066425	0.720852	0.191114	0.188967	15113	FA outcomes	Anterior Corona Radiata (Left)	0.983605
Anterior Corona Radiata FA (Left)	healthy_diet_binary	APOE_e4_dosage	-0.0385088	0.015297	0.0118311	-0.0334928	0.0177904	0.0597671	0.0353459	0.0242516	-0.0121896	0.0828814	0.145006	0.190699	0.188872	17757	FA outcomes	Anterior Corona Radiata (Left)	0.757368
Anterior Corona Radiata FA (Left)	healthy_diet_binary	APOE_e2_dosage	-0.0420419	0.0156177	0.00711164	0.0223614	0.0241906	0.355301	0.00602583	0.0336177	-0.0598689	0.0719206	0.857747	0.191545	0.1894	15113	FA outcomes	Anterior Corona Radiata (Left)	0.983605
Anterior Corona Radiata FA (Left)	smoking_status_score	APOE_e4_dosage	0.142679	0.0332147	1.75095e-05	0.00436343	0.0514095	0.932361	-0.019857	0.0528892	-0.123525	0.0838111	0.707334	0.191497	0.189671	17757	FA outcomes	Anterior Corona Radiata (Left)	0.954478
Anterior Corona Radiata FA (Left)	smoking_status_score	APOE_e2_dosage	0.141416	0.0338955	3.03489e-05	0.132788	0.0762881	0.0817715	-0.112381	0.0782036	-0.26567	0.0409072	0.150729	0.19204	0.189895	15113	FA outcomes	Anterior Corona Radiata (Left)	0.983605
Anterior Corona Radiata FA (Left)	alcohol_frequency_score	APOE_e4_dosage	0.0999475	0.0180626	3.18563e-08	0.0160275	0.0248702	0.519295	-0.0391044	0.0284442	-0.0948578	0.016649	0.169219	0.191956	0.190132	17757	FA outcomes	Anterior Corona Radiata (Left)	0.757368
Anterior Corona Radiata FA (Left)	alcohol_frequency_score	APOE_e2_dosage	0.106314	0.0184375	8.2686e-09	0.0501606	0.0350242	0.152116	-0.0315181	0.0398908	-0.109709	0.0466727	0.429476	0.193038	0.190896	15113	FA outcomes	Anterior Corona Radiata (Left)	0.983605
Superior Corona Radiata FA (Right)	regular_physical_activity	APOE_e4_dosage	-0.0315744	0.0204548	0.122699	-0.0299261	0.0284389	0.292679	0.0435213	0.0321886	-0.0195716	0.106614	0.176371	0.0596188	0.0574956	17757	FA outcomes	Superior Corona Radiata (Right)	0.757368
Superior Corona Radiata FA (Right)	regular_physical_activity	APOE_e2_dosage	-0.0266195	0.0207642	0.199865	0.0300023	0.0404664	0.458455	-0.0221608	0.0454423	-0.111233	0.0669116	0.625791	0.0626228	0.0601351	15113	FA outcomes	Superior Corona Radiata (Right)	0.983605
Superior Corona Radiata FA (Right)	healthy_diet_binary	APOE_e4_dosage	-0.032103	0.0168651	0.0569901	-0.0228786	0.0196141	0.243454	0.0504772	0.0267376	-0.0019312	0.102886	0.0590597	0.0597223	0.0575993	17757	FA outcomes	Superior Corona Radiata (Right)	0.757368
Superior Corona Radiata FA (Right)	healthy_diet_binary	APOE_e2_dosage	-0.0333484	0.0171281	0.0515537	0.0158052	0.0265302	0.551355	-0.0075752	0.0368689	-0.0798428	0.0646924	0.837213	0.0627518	0.0602644	15113	FA outcomes	Superior Corona Radiata (Right)	0.983605
Superior Corona Radiata FA (Right)	smoking_status_score	APOE_e4_dosage	0.114435	0.0366292	0.00178604	0.01711	0.0566945	0.762813	-0.0134974	0.0583264	-0.127823	0.100828	0.816998	0.0601499	0.0580279	17757	FA outcomes	Superior Corona Radiata (Right)	0.954478
Superior Corona Radiata FA (Right)	smoking_status_score	APOE_e2_dosage	0.118132	0.0371778	0.00148853	0.0549311	0.0836755	0.511527	-0.0449389	0.0857765	-0.213071	0.123193	0.600351	0.0631143	0.0606278	15113	FA outcomes	Superior Corona Radiata (Right)	0.983605
Superior Corona Radiata FA (Right)	alcohol_frequency_score	APOE_e4_dosage	0.0350264	0.0199274	0.0788155	-0.0219562	0.0274377	0.423595	0.0347582	0.0313807	-0.0267511	0.0962675	0.268038	0.0599405	0.057818	17757	FA outcomes	Superior Corona Radiata (Right)	0.81699
Superior Corona Radiata FA (Right)	alcohol_frequency_score	APOE_e2_dosage	0.0393023	0.0202401	0.0521797	0.0263727	0.0384483	0.49277	-0.0181424	0.0437907	-0.103978	0.0676927	0.678662	0.0626858	0.0601982	15113	FA outcomes	Superior Corona Radiata (Right)	0.983605
Superior Corona Radiata FA (Left)	regular_physical_activity	APOE_e4_dosage	-0.010729	0.0203648	0.59831	0.00041777	0.0283138	0.988228	0.00838886	0.032047	-0.0544265	0.0712042	0.793504	0.0679934	0.0658891	17757	FA outcomes	Superior Corona Radiata (Left)	0.954478
Superior Corona Radiata FA (Left)	regular_physical_activity	APOE_e2_dosage	-0.00766083	0.0206926	0.711224	0.0388669	0.0403269	0.335164	-0.0445765	0.0452857	-0.133342	0.0441889	0.324964	0.0734972	0.0710384	15113	FA outcomes	Superior Corona Radiata (Left)	0.983605
Superior Corona Radiata FA (Left)	healthy_diet_binary	APOE_e4_dosage	-0.0338557	0.01679	0.0437709	-0.0137787	0.0195267	0.480426	0.0389166	0.0266185	-0.0132581	0.0910914	0.143754	0.0682046	0.0661008	17757	FA outcomes	Superior Corona Radiata (Left)	0.757368
Superior Corona Radiata FA (Left)	healthy_diet_binary	APOE_e2_dosage	-0.0346681	0.0170685	0.0422607	0.00206755	0.0264378	0.937666	0.00167487	0.0367405	-0.0703411	0.0736908	0.963641	0.073691	0.0712326	15113	FA outcomes	Superior Corona Radiata (Left)	0.983605
Superior Corona Radiata FA (Left)	smoking_status_score	APOE_e4_dosage	0.139976	0.0364612	0.00012395	0.0516045	0.0564344	0.360511	-0.0469568	0.0580588	-0.160758	0.0668441	0.418652	0.0688736	0.0667712	17757	FA outcomes	Superior Corona Radiata (Left)	0.85695
Superior Corona Radiata FA (Left)	smoking_status_score	APOE_e2_dosage	0.145487	0.0370423	8.61885e-05	0.103311	0.0833705	0.215298	-0.105244	0.0854639	-0.272764	0.0622754	0.218175	0.07435	0.0718934	15113	FA outcomes	Superior Corona Radiata (Left)	0.983605
Superior Corona Radiata FA (Left)	alcohol_frequency_score	APOE_e4_dosage	0.0717166	0.0198326	0.000299919	0.00372358	0.0273073	0.891539	0.00520297	0.0312315	-0.0560138	0.0664198	0.867692	0.0689797	0.0668776	17757	FA outcomes	Superior Corona Radiata (Left)	0.954478
Superior Corona Radiata FA (Left)	alcohol_frequency_score	APOE_e2_dosage	0.0733371	0.0201631	0.000276536	0.0348487	0.038302	0.362922	-0.0408968	0.0436241	-0.126405	0.0446117	0.348525	0.0742261	0.0717692	15113	FA outcomes	Superior Corona Radiata (Left)	0.983605
Posterior Corona Radiata FA (Right)	regular_physical_activity	APOE_e4_dosage	-0.0253332	0.0204659	0.215796	-0.0381646	0.0284543	0.179854	0.0276411	0.0322061	-0.035486	0.0907682	0.390762	0.016559	0.0143385	17757	FA outcomes	Posterior Corona Radiata (Right)	0.85695
Posterior Corona Radiata FA (Right)	regular_physical_activity	APOE_e2_dosage	-0.0269823	0.0206378	0.191089	0.00161441	0.04022	0.967982	-0.00875321	0.0451656	-0.0972833	0.0797769	0.846333	0.0179157	0.0153093	15113	FA outcomes	Posterior Corona Radiata (Right)	0.983605
Posterior Corona Radiata FA (Right)	healthy_diet_binary	APOE_e4_dosage	-0.0588338	0.016869	0.000488401	-0.0615572	0.0196186	0.00170563	0.0842022	0.0267438	0.0317817	0.136623	0.00164397	0.0172795	0.0150607	17757	FA outcomes	Posterior Corona Radiata (Right)	0.302878
Posterior Corona Radiata FA (Right)	healthy_diet_binary	APOE_e2_dosage	-0.0599884	0.0170192	0.000425158	-0.0258118	0.0263615	0.327522	0.0378337	0.0366345	-0.0339744	0.109642	0.301745	0.0185827	0.0159781	15113	FA outcomes	Posterior Corona Radiata (Right)	0.983605
Posterior Corona Radiata FA (Right)	smoking_status_score	APOE_e4_dosage	0.0694019	0.0366573	0.0583389	0.0253183	0.0567379	0.655435	-0.0441287	0.058371	-0.158542	0.0702842	0.449657	0.0166756	0.0144554	17757	FA outcomes	Posterior Corona Radiata (Right)	0.85695
Posterior Corona Radiata FA (Right)	smoking_status_score	APOE_e2_dosage	0.0612983	0.0369599	0.0972357	-0.00980419	0.083185	0.90618	0.00458459	0.0852737	-0.162562	0.171731	0.957125	0.0179821	0.0153759	15113	FA outcomes	Posterior Corona Radiata (Right)	0.983605
Posterior Corona Radiata FA (Right)	alcohol_frequency_score	APOE_e4_dosage	0.0291154	0.0199413	0.144293	0.000280905	0.0274569	0.991837	-0.0216619	0.0314026	-0.0832141	0.0398903	0.490321	0.0165898	0.0143694	17757	FA outcomes	Posterior Corona Radiata (Right)	0.860911
Posterior Corona Radiata FA (Right)	alcohol_frequency_score	APOE_e2_dosage	0.0367305	0.0201169	0.0678915	0.0130994	0.0382143	0.731763	-0.023949	0.0435241	-0.109262	0.0613636	0.582159	0.0179805	0.0153743	15113	FA outcomes	Posterior Corona Radiata (Right)	0.983605
Posterior Corona Radiata FA (Left)	regular_physical_activity	APOE_e4_dosage	-0.0393532	0.0201176	0.0504622	-0.0407814	0.0279701	0.144848	0.0419269	0.031658	-0.0201259	0.10398	0.185397	0.0337172	0.0315355	17757	FA outcomes	Posterior Corona Radiata (Left)	0.757368
Posterior Corona Radiata FA (Left)	regular_physical_activity	APOE_e2_dosage	-0.0442683	0.0203382	0.0295252	-0.0130139	0.0396362	0.742663	0.0273759	0.04451	-0.0598691	0.114621	0.53853	0.0345757	0.0320135	15113	FA outcomes	Posterior Corona Radiata (Left)	0.983605
Posterior Corona Radiata FA (Left)	healthy_diet_binary	APOE_e4_dosage	-0.0668175	0.0165818	5.6114e-05	-0.0493645	0.0192846	0.010482	0.07762	0.0262885	0.026092	0.129148	0.00315497	0.0344411	0.0322611	17757	FA outcomes	Posterior Corona Radiata (Left)	0.302878
Posterior Corona Radiata FA (Left)	healthy_diet_binary	APOE_e2_dosage	-0.0661562	0.0167719	8.03421e-05	-0.0222925	0.0259784	0.390841	0.0580832	0.0361022	-0.0126815	0.128848	0.107669	0.035261	0.0327006	15113	FA outcomes	Posterior Corona Radiata (Left)	0.983605
Posterior Corona Radiata FA (Left)	smoking_status_score	APOE_e4_dosage	0.110524	0.0360296	0.00216129	0.0532602	0.0557664	0.339561	-0.064533	0.0573716	-0.176987	0.0479209	0.260678	0.034038	0.031857	17757	FA outcomes	Posterior Corona Radiata (Left)	0.81699
Posterior Corona Radiata FA (Left)	smoking_status_score	APOE_e2_dosage	0.102898	0.0364202	0.0047297	0.046886	0.0819702	0.567339	-0.0403352	0.0840284	-0.205041	0.124371	0.631221	0.0348122	0.0322507	15113	FA outcomes	Posterior Corona Radiata (Left)	0.983605
Posterior Corona Radiata FA (Left)	alcohol_frequency_score	APOE_e4_dosage	0.0570664	0.0195992	0.00359958	0.00956501	0.0269859	0.72301	-0.0222182	0.030864	-0.0827146	0.0382782	0.471612	0.0340154	0.0318343	17757	FA outcomes	Posterior Corona Radiata (Left)	0.859407
Posterior Corona Radiata FA (Left)	alcohol_frequency_score	APOE_e2_dosage	0.0620745	0.0198221	0.00174202	0.0370892	0.0376544	0.324645	-0.036951	0.0428864	-0.121014	0.0471116	0.38892	0.0349063	0.032345	15113	FA outcomes	Posterior Corona Radiata (Left)	0.983605
Posterior Thalamic Radiation FA (Right)	regular_physical_activity	APOE_e4_dosage	-0.005803	0.0187889	0.757437	-0.0829754	0.0261227	0.00149388	0.0415099	0.0295671	-0.0164446	0.0994643	0.16036	0.13283	0.130872	17757	FA outcomes	Posterior Thalamic Radiation (Right)	0.757368
Posterior Thalamic Radiation FA (Right)	regular_physical_activity	APOE_e2_dosage	-0.0063331	0.019017	0.739121	0.0432999	0.0370613	0.242691	-0.0314056	0.0416185	-0.112983	0.0501716	0.450496	0.130964	0.128657	15113	FA outcomes	Posterior Thalamic Radiation (Right)	0.983605
Posterior Thalamic Radiation FA (Right)	healthy_diet_binary	APOE_e4_dosage	-0.0422096	0.0154896	0.00643578	-0.0826194	0.0180144	4.54244e-06	0.0596635	0.0245568	0.0115297	0.107797	0.0151251	0.133151	0.131194	17757	FA outcomes	Posterior Thalamic Radiation (Right)	0.692719
Posterior Thalamic Radiation FA (Right)	healthy_diet_binary	APOE_e2_dosage	-0.0427371	0.0156846	0.00644184	0.00259283	0.0242942	0.915008	0.0292569	0.0337617	-0.03692	0.0954339	0.38619	0.131334	0.129028	15113	FA outcomes	Posterior Thalamic Radiation (Right)	0.983605
Posterior Thalamic Radiation FA (Right)	smoking_status_score	APOE_e4_dosage	0.135068	0.0336371	5.95804e-05	-0.0409957	0.0520633	0.431046	-0.00999937	0.0535618	-0.114986	0.0949871	0.851907	0.133782	0.131826	17757	FA outcomes	Posterior Thalamic Radiation (Right)	0.954478
Posterior Thalamic Radiation FA (Right)	smoking_status_score	APOE_e2_dosage	0.123938	0.0340437	0.000272979	0.0700026	0.0766217	0.360935	-0.0545779	0.0785455	-0.208537	0.0993809	0.487156	0.13171	0.129405	15113	FA outcomes	Posterior Thalamic Radiation (Right)	0.983605
Posterior Thalamic Radiation FA (Right)	alcohol_frequency_score	APOE_e4_dosage	0.0397375	0.018306	0.0299648	-0.0392179	0.0252053	0.119741	-0.0145782	0.0288275	-0.0710829	0.0419264	0.613069	0.132978	0.131021	17757	FA outcomes	Posterior Thalamic Radiation (Right)	0.903466
Posterior Thalamic Radiation FA (Right)	alcohol_frequency_score	APOE_e2_dosage	0.042571	0.0185339	0.0216367	0.00929442	0.0352072	0.79179	0.0116425	0.0400993	-0.0669569	0.0902419	0.771559	0.131309	0.129004	15113	FA outcomes	Posterior Thalamic Radiation (Right)	0.983605
Posterior Thalamic Radiation FA (Left)	regular_physical_activity	APOE_e4_dosage	-0.0181968	0.018845	0.334256	-0.0552842	0.0262007	0.0348703	0.0261151	0.0296554	-0.0320124	0.0842426	0.378537	0.123207	0.121228	17757	FA outcomes	Posterior Thalamic Radiation (Left)	0.85695
Posterior Thalamic Radiation FA (Left)	regular_physical_activity	APOE_e2_dosage	-0.0206216	0.0190113	0.278071	0.0224349	0.0370502	0.544838	-0.00436438	0.0416061	-0.0859173	0.0771886	0.916458	0.122789	0.120461	15113	FA outcomes	Posterior Thalamic Radiation (Left)	0.983605
Posterior Thalamic Radiation FA (Left)	healthy_diet_binary	APOE_e4_dosage	-0.0354836	0.0155368	0.0223925	-0.0568105	0.0180693	0.00166905	0.0411013	0.0246317	-0.00717918	0.0893818	0.0952071	0.123426	0.121446	17757	FA outcomes	Posterior Thalamic Radiation (Left)	0.757368
Posterior Thalamic Radiation FA (Left)	healthy_diet_binary	APOE_e2_dosage	-0.0375766	0.0156811	0.0165737	0.00420616	0.0242888	0.862518	0.0274817	0.0337541	-0.0386804	0.0936438	0.415558	0.123034	0.120707	15113	FA outcomes	Posterior Thalamic Radiation (Left)	0.983605
Posterior Thalamic Radiation FA (Left)	smoking_status_score	APOE_e4_dosage	0.135602	0.033739	5.86493e-05	0.00317612	0.052221	0.951503	-0.04001	0.0537241	-0.145315	0.0652945	0.456444	0.124094	0.122117	17757	FA outcomes	Posterior Thalamic Radiation (Left)	0.85695
Posterior Thalamic Radiation FA (Left)	smoking_status_score	APOE_e2_dosage	0.131291	0.0340295	0.000114722	0.0146161	0.0765896	0.848656	0.00420078	0.0785127	-0.149694	0.158095	0.957331	0.123752	0.121427	15113	FA outcomes	Posterior Thalamic Radiation (Left)	0.983605
Posterior Thalamic Radiation FA (Left)	alcohol_frequency_score	APOE_e4_dosage	0.0325003	0.0183602	0.0767189	-0.0406532	0.0252798	0.107825	0.00803984	0.0289127	-0.0486319	0.0647116	0.78096	0.123408	0.121429	17757	FA outcomes	Posterior Thalamic Radiation (Left)	0.954478
Posterior Thalamic Radiation FA (Left)	alcohol_frequency_score	APOE_e2_dosage	0.0366385	0.0185299	0.0480307	0.0144382	0.0351997	0.68168	0.00578748	0.0400907	-0.0727952	0.0843701	0.885218	0.122989	0.120661	15113	FA outcomes	Posterior Thalamic Radiation (Left)	0.983605
Sagittal Stratum FA (Right)	regular_physical_activity	APOE_e4_dosage	-0.0157187	0.0202012	0.436514	-0.0934384	0.0280863	0.000880167	0.0678652	0.0317895	0.00555456	0.130176	0.0327888	0.0594377	0.0573141	17757	FA outcomes	Sagittal Stratum (Right)	0.757368
Sagittal Stratum FA (Right)	regular_physical_activity	APOE_e2_dosage	-0.0162825	0.0205443	0.428048	0.0526038	0.0400378	0.188916	-0.0365111	0.044961	-0.12464	0.0516179	0.416769	0.0566322	0.0541286	15113	FA outcomes	Sagittal Stratum (Right)	0.983605
Sagittal Stratum FA (Right)	healthy_diet_binary	APOE_e4_dosage	-0.0382466	0.0166558	0.0216709	-0.0740371	0.0193707	0.000132761	0.0624504	0.0264058	0.0106924	0.114208	0.0180396	0.0595647	0.0574413	17757	FA outcomes	Sagittal Stratum (Right)	0.692719
Sagittal Stratum FA (Right)	healthy_diet_binary	APOE_e2_dosage	-0.0366697	0.0169465	0.030491	0.0113683	0.0262488	0.66495	0.0226951	0.0364779	-0.048806	0.0941962	0.533846	0.0567913	0.0542881	15113	FA outcomes	Sagittal Stratum (Right)	0.983605
Sagittal Stratum FA (Right)	smoking_status_score	APOE_e4_dosage	0.121585	0.0361785	0.000779082	0.0407826	0.0559968	0.466438	-0.0859431	0.0576086	-0.198862	0.0269754	0.135758	0.0597933	0.0576705	17757	FA outcomes	Sagittal Stratum (Right)	0.757368
Sagittal Stratum FA (Right)	smoking_status_score	APOE_e2_dosage	0.113663	0.036784	0.0020051	0.185482	0.0827891	0.0250784	-0.170269	0.0848678	-0.33662	-0.00391772	0.0448438	0.0571309	0.0546286	15113	FA outcomes	Sagittal Stratum (Right)	0.983605
Sagittal Stratum FA (Right)	alcohol_frequency_score	APOE_e4_dosage	0.0371513	0.0196837	0.0591209	-0.0382251	0.0271022	0.158437	-0.00263401	0.030997	-0.0633911	0.0581231	0.932281	0.0594361	0.0573124	17757	FA outcomes	Sagittal Stratum (Right)	0.976951
Sagittal Stratum FA (Right)	alcohol_frequency_score	APOE_e2_dosage	0.0418123	0.0200249	0.0368135	0.0442122	0.0380396	0.245145	-0.0267611	0.0433252	-0.111684	0.0581616	0.536796	0.0567699	0.0542666	15113	FA outcomes	Sagittal Stratum (Right)	0.983605
Sagittal Stratum FA (Left)	regular_physical_activity	APOE_e4_dosage	-0.0144057	0.020341	0.478824	-0.0751773	0.0282807	0.00786175	0.0594737	0.0320096	-0.00326832	0.122216	0.0631865	0.0538572	0.051721	17757	FA outcomes	Sagittal Stratum (Left)	0.757368
Sagittal Stratum FA (Left)	regular_physical_activity	APOE_e2_dosage	-0.0192665	0.0206359	0.350506	0.015324	0.0402164	0.70318	-0.0216043	0.0451615	-0.110126	0.0669178	0.632388	0.0528708	0.0503572	15113	FA outcomes	Sagittal Stratum (Left)	0.983605
Sagittal Stratum FA (Left)	healthy_diet_binary	APOE_e4_dosage	-0.0256106	0.016772	0.126781	-0.0568819	0.0195058	0.00354817	0.0522684	0.0265899	0.000149606	0.104387	0.0493461	0.0538913	0.0517552	17757	FA outcomes	Sagittal Stratum (Left)	0.757368
Sagittal Stratum FA (Left)	healthy_diet_binary	APOE_e2_dosage	-0.0235593	0.0170233	0.166397	-0.00588974	0.0263678	0.823252	0.00722585	0.0366433	-0.0645995	0.0790512	0.843678	0.0528886	0.0503751	15113	FA outcomes	Sagittal Stratum (Left)	0.983605
Sagittal Stratum FA (Left)	smoking_status_score	APOE_e4_dosage	0.108511	0.0364286	0.00289839	-0.00121673	0.0563839	0.982784	-0.0290573	0.0580068	-0.142756	0.0846418	0.616427	0.0542339	0.0520985	17757	FA outcomes	Sagittal Stratum (Left)	0.903466
Sagittal Stratum FA (Left)	smoking_status_score	APOE_e2_dosage	0.0998767	0.036951	0.00688049	0.081819	0.0831651	0.325223	-0.0880907	0.0852532	-0.255197	0.079016	0.301488	0.0532173	0.0507046	15113	FA outcomes	Sagittal Stratum (Left)	0.983605
Sagittal Stratum FA (Left)	alcohol_frequency_score	APOE_e4_dosage	0.0344554	0.0198199	0.0821536	-0.0225948	0.0272898	0.407705	-0.00779409	0.0312115	-0.0689717	0.0533835	0.802808	0.0538611	0.0517249	17757	FA outcomes	Sagittal Stratum (Left)	0.954478
Sagittal Stratum FA (Left)	alcohol_frequency_score	APOE_e2_dosage	0.0373653	0.0201146	0.0632425	0.0238559	0.03821	0.532415	-0.0333537	0.0435192	-0.118657	0.0519493	0.443443	0.0529748	0.0504614	15113	FA outcomes	Sagittal Stratum (Left)	0.983605
External Capsule FA (Right)	regular_physical_activity	APOE_e4_dosage	-0.0116881	0.0190365	0.539233	-0.0811333	0.026467	0.00217671	0.0810935	0.0299568	0.0223753	0.139812	0.0067956	0.130159	0.128195	17757	FA outcomes	External Capsule (Right)	0.434918
External Capsule FA (Right)	regular_physical_activity	APOE_e2_dosage	-0.0107534	0.0193021	0.57746	-0.035767	0.0376169	0.34171	0.0406503	0.0422425	-0.04215	0.123451	0.335909	0.132888	0.130586	15113	FA outcomes	External Capsule (Right)	0.983605
External Capsule FA (Right)	healthy_diet_binary	APOE_e4_dosage	-0.0135499	0.0156996	0.38811	-0.0138283	0.0182586	0.448848	-0.00765286	0.0248898	-0.0564394	0.0411337	0.75849	0.129826	0.127862	17757	FA outcomes	External Capsule (Right)	0.954478
External Capsule FA (Right)	healthy_diet_binary	APOE_e2_dosage	-0.0101007	0.0159233	0.525871	0.00105373	0.0246639	0.965922	-0.00925626	0.0342754	-0.0764402	0.0579277	0.787121	0.132875	0.130574	15113	FA outcomes	External Capsule (Right)	0.983605
External Capsule FA (Right)	smoking_status_score	APOE_e4_dosage	0.0739704	0.0341024	0.030091	0.0583583	0.0527835	0.268908	-0.0807629	0.0543029	-0.187202	0.025676	0.136962	0.129989	0.128024	17757	FA outcomes	External Capsule (Right)	0.757368
External Capsule FA (Right)	smoking_status_score	APOE_e2_dosage	0.0705797	0.0345653	0.0411764	0.0533713	0.0777955	0.492695	-0.0599899	0.0797489	-0.216307	0.0963276	0.451922	0.133073	0.130772	15113	FA outcomes	External Capsule (Right)	0.983605
External Capsule FA (Right)	alcohol_frequency_score	APOE_e4_dosage	0.0479475	0.0185497	0.00975099	0.00574942	0.0255407	0.821898	-0.0306681	0.0292111	-0.0879247	0.0265886	0.293789	0.130086	0.128122	17757	FA outcomes	External Capsule (Right)	0.81699
External Capsule FA (Right)	alcohol_frequency_score	APOE_e2_dosage	0.0463306	0.0188109	0.0137903	-0.0158346	0.0357334	0.657677	0.0157378	0.0406985	-0.0640362	0.0955119	0.698989	0.133315	0.131015	15113	FA outcomes	External Capsule (Right)	0.983605
External Capsule FA (Left)	regular_physical_activity	APOE_e4_dosage	-0.0060442	0.0194134	0.755545	-0.0560265	0.026991	0.0379319	0.0586876	0.0305499	-0.00119317	0.118568	0.0547425	0.104698	0.102676	17757	FA outcomes	External Capsule (Left)	0.757368
External Capsule FA (Left)	regular_physical_activity	APOE_e2_dosage	-0.00309722	0.0196886	0.875003	-0.00739622	0.0383702	0.84715	0.0103224	0.0430884	-0.074136	0.0947809	0.810671	0.107807	0.105439	15113	FA outcomes	External Capsule (Left)	0.983605
External Capsule FA (Left)	healthy_diet_binary	APOE_e4_dosage	-0.00083147	0.0160093	0.95858	-0.00533728	0.0186188	0.774375	-0.00933293	0.0253808	-0.0590818	0.0404159	0.713089	0.104486	0.102464	17757	FA outcomes	External Capsule (Left)	0.954478
External Capsule FA (Left)	healthy_diet_binary	APOE_e2_dosage	0.00315648	0.016242	0.845912	0.00594736	0.0251576	0.813122	-0.00990541	0.0349615	-0.0784342	0.0586234	0.776933	0.107808	0.105441	15113	FA outcomes	External Capsule (Left)	0.983605
External Capsule FA (Left)	smoking_status_score	APOE_e4_dosage	0.0545395	0.0347756	0.116822	0.0681937	0.0538254	0.205192	-0.0831165	0.0553747	-0.191656	0.0254233	0.133377	0.104629	0.102608	17757	FA outcomes	External Capsule (Left)	0.757368
External Capsule FA (Left)	smoking_status_score	APOE_e2_dosage	0.0463403	0.0352591	0.188773	0.0719952	0.079357	0.364299	-0.0749347	0.0813496	-0.23439	0.0845204	0.35699	0.107916	0.105548	15113	FA outcomes	External Capsule (Left)	0.983605
External Capsule FA (Left)	alcohol_frequency_score	APOE_e4_dosage	0.0618687	0.0189128	0.0010727	0.0277252	0.0260407	0.287032	-0.0493362	0.0297829	-0.107714	0.00904126	0.0976331	0.105015	0.102995	17757	FA outcomes	External Capsule (Left)	0.757368
External Capsule FA (Left)	alcohol_frequency_score	APOE_e2_dosage	0.0616848	0.0191857	0.00130656	0.0391135	0.0364455	0.283196	-0.0499652	0.0415096	-0.131329	0.0313986	0.228723	0.108416	0.106049	15113	FA outcomes	External Capsule (Left)	0.983605
Cingulum Cingulate Gyrus FA (Right)	regular_physical_activity	APOE_e4_dosage	-0.00852347	0.020181	0.672774	-0.0260233	0.0280582	0.353693	0.0227136	0.0317578	-0.0395348	0.0849621	0.474486	0.0759469	0.0738605	17757	FA outcomes	Cingulum Cingulate Gyrus (Right)	0.859407
Cingulum Cingulate Gyrus FA (Right)	regular_physical_activity	APOE_e2_dosage	-0.00595471	0.0205492	0.77199	0.00642162	0.0400474	0.872607	0.0153432	0.0449718	-0.072807	0.103493	0.732978	0.0767706	0.0743204	15113	FA outcomes	Cingulum Cingulate Gyrus (Right)	0.983605
Cingulum Cingulate Gyrus FA (Right)	healthy_diet_binary	APOE_e4_dosage	-0.0249987	0.0166395	0.133018	-0.0158765	0.0193517	0.411988	0.0142845	0.0263799	-0.0374226	0.0659916	0.588174	0.0760421	0.073956	17757	FA outcomes	Cingulum Cingulate Gyrus (Right)	0.902003
Cingulum Cingulate Gyrus FA (Right)	healthy_diet_binary	APOE_e2_dosage	-0.024543	0.0169508	0.147667	0.00994356	0.0262555	0.704899	0.0159416	0.0364873	-0.0555779	0.0874612	0.662183	0.0768921	0.0744422	15113	FA outcomes	Cingulum Cingulate Gyrus (Right)	0.983605
Cingulum Cingulate Gyrus FA (Right)	smoking_status_score	APOE_e4_dosage	0.0782987	0.0361355	0.0302627	-0.0831211	0.0559303	0.137256	0.0793957	0.0575402	-0.0333887	0.19218	0.167656	0.0766459	0.0745611	17757	FA outcomes	Cingulum Cingulate Gyrus (Right)	0.757368
Cingulum Cingulate Gyrus FA (Right)	smoking_status_score	APOE_e2_dosage	0.0769359	0.0367974	0.0365627	0.097375	0.0828192	0.239712	-0.0829932	0.0848986	-0.249405	0.0834184	0.328309	0.0770306	0.0745811	15113	FA outcomes	Cingulum Cingulate Gyrus (Right)	0.983605
Cingulum Cingulate Gyrus FA (Right)	alcohol_frequency_score	APOE_e4_dosage	0.0876619	0.0196482	8.18597e-06	-0.0128319	0.0270533	0.635279	0.00700457	0.030941	-0.0536429	0.067652	0.820905	0.0774377	0.0753547	17757	FA outcomes	Cingulum Cingulate Gyrus (Right)	0.954478
Cingulum Cingulate Gyrus FA (Right)	alcohol_frequency_score	APOE_e2_dosage	0.0907478	0.0200163	5.84086e-06	0.0368238	0.0380233	0.332833	-0.0240565	0.0433066	-0.108943	0.0608296	0.578565	0.0781416	0.0756951	15113	FA outcomes	Cingulum Cingulate Gyrus (Right)	0.983605
Cingulum Cingulate Gyrus FA (Left)	regular_physical_activity	APOE_e4_dosage	-0.0177747	0.0199898	0.373914	-0.0494114	0.0277924	0.0754418	0.0366106	0.031457	-0.0250481	0.0982693	0.244508	0.0904706	0.0884171	17757	FA outcomes	Cingulum Cingulate Gyrus (Left)	0.81699
Cingulum Cingulate Gyrus FA (Left)	regular_physical_activity	APOE_e2_dosage	-0.0138999	0.0202408	0.492264	0.0166372	0.0394463	0.673201	-0.00936346	0.0442968	-0.0961906	0.0774637	0.832594	0.0909212	0.0885086	15113	FA outcomes	Cingulum Cingulate Gyrus (Left)	0.983605
Cingulum Cingulate Gyrus FA (Left)	healthy_diet_binary	APOE_e4_dosage	-0.0150868	0.0164827	0.360042	-0.0186119	0.0191694	0.331603	-0.00393876	0.0261313	-0.0551588	0.0472812	0.880191	0.0904671	0.0884135	17757	FA outcomes	Cingulum Cingulate Gyrus (Left)	0.954478
Cingulum Cingulate Gyrus FA (Left)	healthy_diet_binary	APOE_e2_dosage	-0.0166142	0.0166972	0.319737	-0.00902294	0.0258627	0.727185	0.0349358	0.0359413	-0.0355136	0.105385	0.331055	0.0909571	0.0885446	15113	FA outcomes	Cingulum Cingulate Gyrus (Left)	0.983605
Cingulum Cingulate Gyrus FA (Left)	smoking_status_score	APOE_e4_dosage	0.100335	0.0357908	0.00506261	-0.0774083	0.0553968	0.162328	0.0601361	0.0569913	-0.0515724	0.171845	0.291357	0.0912801	0.0892283	17757	FA outcomes	Cingulum Cingulate Gyrus (Left)	0.81699
Cingulum Cingulate Gyrus FA (Left)	smoking_status_score	APOE_e2_dosage	0.0906196	0.0362436	0.0124196	0.0928962	0.0815728	0.254799	-0.0881435	0.083621	-0.252051	0.0757638	0.291862	0.0912513	0.0888396	15113	FA outcomes	Cingulum Cingulate Gyrus (Left)	0.983605
Cingulum Cingulate Gyrus FA (Left)	alcohol_frequency_score	APOE_e4_dosage	0.070372	0.019466	0.00030104	-0.0376199	0.0268025	0.160456	0.0229391	0.0306542	-0.0371461	0.0830242	0.454278	0.0915678	0.0895167	17757	FA outcomes	Cingulum Cingulate Gyrus (Left)	0.85695
Cingulum Cingulate Gyrus FA (Left)	alcohol_frequency_score	APOE_e2_dosage	0.0752745	0.0197211	0.000135655	0.0369249	0.0374625	0.324321	-0.0362193	0.042668	-0.119854	0.0474151	0.395971	0.0917884	0.0893781	15113	FA outcomes	Cingulum Cingulate Gyrus (Left)	0.983605
Cingulum Hippocampus FA (Right)	regular_physical_activity	APOE_e4_dosage	-0.00761691	0.0209756	0.716511	-0.0788325	0.0291631	0.00687485	0.0316033	0.0330083	-0.0330962	0.0963028	0.338361	0.0544747	0.0523399	17757	FA outcomes	Cingulum Hippocampus (Right)	0.826956
Cingulum Hippocampus FA (Right)	regular_physical_activity	APOE_e2_dosage	-0.00418668	0.021161	0.843166	-0.00808735	0.0412397	0.84453	0.0121974	0.0463107	-0.0785772	0.102972	0.792259	0.0600068	0.0575121	15113	FA outcomes	Cingulum Hippocampus (Right)	0.983605
Cingulum Hippocampus FA (Right)	healthy_diet_binary	APOE_e4_dosage	-0.0184801	0.0172954	0.285311	-0.0660501	0.0201145	0.00102653	0.0221384	0.0274198	-0.0316071	0.0758838	0.419454	0.0544896	0.0523547	17757	FA outcomes	Cingulum Hippocampus (Right)	0.85695
Cingulum Hippocampus FA (Right)	healthy_diet_binary	APOE_e2_dosage	-0.0117983	0.0174554	0.499108	-0.0276314	0.0270371	0.306807	0.05637	0.0375734	-0.0172784	0.130018	0.133567	0.0601425	0.0576482	15113	FA outcomes	Cingulum Hippocampus (Right)	0.983605
Cingulum Hippocampus FA (Right)	smoking_status_score	APOE_e4_dosage	0.0140254	0.0375729	0.70894	-0.00708444	0.058155	0.903043	-0.0498887	0.0598289	-0.167159	0.0673819	0.404374	0.0544617	0.0523268	17757	FA outcomes	Cingulum Hippocampus (Right)	0.85695
Cingulum Hippocampus FA (Right)	smoking_status_score	APOE_e2_dosage	0.00850878	0.0378972	0.822354	0.0783563	0.0852947	0.358291	-0.0806498	0.0874363	-0.252036	0.090736	0.356343	0.0600567	0.0575622	15113	FA outcomes	Cingulum Hippocampus (Right)	0.983605
Cingulum Hippocampus FA (Right)	alcohol_frequency_score	APOE_e4_dosage	0.036969	0.0204356	0.0704601	0.00229195	0.0281374	0.935081	-0.0738248	0.032181	-0.136903	-0.0107469	0.0217993	0.0547314	0.0525971	17757	FA outcomes	Cingulum Hippocampus (Right)	0.697576
Cingulum Hippocampus FA (Right)	alcohol_frequency_score	APOE_e2_dosage	0.0357253	0.0206251	0.0832711	-0.000878801	0.0391797	0.982105	0.00303095	0.0446237	-0.0844369	0.0904988	0.945848	0.0602338	0.0577397	15113	FA outcomes	Cingulum Hippocampus (Right)	0.983605
Cingulum Hippocampus FA (Left)	regular_physical_activity	APOE_e4_dosage	-0.00249235	0.0209164	0.905152	-0.0541863	0.0290807	0.0624352	-0.0030337	0.0329151	-0.0675505	0.0614831	0.926566	0.0595219	0.0573985	17757	FA outcomes	Cingulum Hippocampus (Left)	0.976951
Cingulum Hippocampus FA (Left)	regular_physical_activity	APOE_e2_dosage	-0.00143432	0.0210831	0.945761	-0.0162274	0.0410879	0.692891	0.0196196	0.0461403	-0.0708209	0.11006	0.670685	0.0583004	0.0558012	15113	FA outcomes	Cingulum Hippocampus (Left)	0.983605
Cingulum Hippocampus FA (Left)	healthy_diet_binary	APOE_e4_dosage	-0.00320247	0.0172467	0.852693	-0.0611003	0.0200579	0.00232092	0.00852469	0.0273425	-0.0450693	0.0621187	0.755216	0.0595246	0.0574011	17757	FA outcomes	Cingulum Hippocampus (Left)	0.954478
Cingulum Hippocampus FA (Left)	healthy_diet_binary	APOE_e2_dosage	0.0016139	0.0173919	0.926067	-0.018173	0.0269387	0.499938	0.0340617	0.0374367	-0.0393187	0.107442	0.362917	0.0583562	0.0558571	15113	FA outcomes	Cingulum Hippocampus (Left)	0.983605
Cingulum Hippocampus FA (Left)	smoking_status_score	APOE_e4_dosage	0.0668014	0.0374631	0.0745828	-0.0165308	0.0579851	0.775581	-0.0422365	0.0596541	-0.159164	0.0746914	0.478941	0.0596931	0.0575701	17757	FA outcomes	Cingulum Hippocampus (Left)	0.859407
Cingulum Hippocampus FA (Left)	smoking_status_score	APOE_e2_dosage	0.0569731	0.0377562	0.131326	0.0550121	0.0849771	0.517398	-0.0586772	0.0871108	-0.229425	0.112071	0.500581	0.0584306	0.0559318	15113	FA outcomes	Cingulum Hippocampus (Left)	0.983605
Cingulum Hippocampus FA (Left)	alcohol_frequency_score	APOE_e4_dosage	0.00681144	0.0203803	0.73822	-0.0384162	0.0280614	0.171015	-0.0237172	0.032094	-0.0866245	0.0391902	0.459922	0.0595486	0.0574252	17757	FA outcomes	Cingulum Hippocampus (Left)	0.85695
Cingulum Hippocampus FA (Left)	alcohol_frequency_score	APOE_e2_dosage	0.0095793	0.0205514	0.64114	-0.0133806	0.0390397	0.731797	0.016422	0.0444642	-0.0707333	0.103577	0.711887	0.0583252	0.055826	15113	FA outcomes	Cingulum Hippocampus (Left)	0.983605
Fornix Cresstria Terminalis FA (Right)	regular_physical_activity	APOE_e4_dosage	-0.0243766	0.0177872	0.170563	-0.0752782	0.0247301	0.00233806	0.0378115	0.0279909	-0.0170534	0.0926763	0.176761	0.26066	0.258991	17757	FA outcomes	Fornix Cresstria Terminalis (Right)	0.757368
Fornix Cresstria Terminalis FA (Right)	regular_physical_activity	APOE_e2_dosage	-0.0163382	0.0179737	0.363361	0.0316379	0.0350281	0.366426	-0.0147559	0.0393353	-0.0918578	0.062346	0.707568	0.25849	0.256523	15113	FA outcomes	Fornix Cresstria Terminalis (Right)	0.983605
Fornix Cresstria Terminalis FA (Right)	healthy_diet_binary	APOE_e4_dosage	-0.00950878	0.0146673	0.5168	-0.0542375	0.017058	0.0014774	0.0159589	0.0232532	-0.0296196	0.0615375	0.492526	0.260584	0.258914	17757	FA outcomes	Fornix Cresstria Terminalis (Right)	0.860911
Fornix Cresstria Terminalis FA (Right)	healthy_diet_binary	APOE_e2_dosage	-0.00827589	0.0148277	0.57676	0.0244583	0.022967	0.286924	-0.00897292	0.0319172	-0.0715346	0.0535887	0.778614	0.258446	0.256478	15113	FA outcomes	Fornix Cresstria Terminalis (Right)	0.983605
Fornix Cresstria Terminalis FA (Right)	smoking_status_score	APOE_e4_dosage	0.141644	0.031843	8.71134e-06	-0.00108035	0.0492863	0.982512	-0.0469841	0.050705	-0.146371	0.0524027	0.354138	0.261514	0.259847	17757	FA outcomes	Fornix Cresstria Terminalis (Right)	0.839439
Fornix Cresstria Terminalis FA (Right)	smoking_status_score	APOE_e2_dosage	0.13293	0.0321732	3.62007e-05	0.16257	0.0724116	0.0247775	-0.150185	0.0742298	-0.295684	-0.00468528	0.043066	0.259261	0.257295	15113	FA outcomes	Fornix Cresstria Terminalis (Right)	0.983605
Fornix Cresstria Terminalis FA (Right)	alcohol_frequency_score	APOE_e4_dosage	0.0911819	0.0173172	1.41534e-07	-0.0227982	0.0238439	0.339011	-0.0289918	0.0272704	-0.0824445	0.0244608	0.28774	0.261885	0.260218	17757	FA outcomes	Fornix Cresstria Terminalis (Right)	0.81699
Fornix Cresstria Terminalis FA (Right)	alcohol_frequency_score	APOE_e2_dosage	0.0944703	0.017504	6.87645e-08	0.0579042	0.0332509	0.0816279	-0.0495893	0.0378711	-0.123821	0.0246425	0.19041	0.259893	0.257928	15113	FA outcomes	Fornix Cresstria Terminalis (Right)	0.983605
Fornix Cresstria Terminalis FA (Left)	regular_physical_activity	APOE_e4_dosage	-0.023798	0.0176796	0.178296	-0.0631119	0.0245804	0.0102496	0.0423868	0.0278215	-0.0121459	0.0969196	0.127644	0.266619	0.264963	17757	FA outcomes	Fornix Cresstria Terminalis (Left)	0.757368
Fornix Cresstria Terminalis FA (Left)	regular_physical_activity	APOE_e2_dosage	-0.0172512	0.0178973	0.335113	0.010426	0.0348792	0.765008	-0.00163021	0.0391681	-0.0784045	0.0751441	0.966802	0.263955	0.262001	15113	FA outcomes	Fornix Cresstria Terminalis (Left)	0.983605
Fornix Cresstria Terminalis FA (Left)	healthy_diet_binary	APOE_e4_dosage	-8.8356e-05	0.0145787	0.995164	-0.0363419	0.016955	0.0320926	0.0118309	0.0231128	-0.0334725	0.0571343	0.608744	0.266521	0.264865	17757	FA outcomes	Fornix Cresstria Terminalis (Left)	0.903466
Fornix Cresstria Terminalis FA (Left)	healthy_diet_binary	APOE_e2_dosage	-0.00620067	0.0147648	0.674518	0.00758437	0.0228695	0.740168	0.00288948	0.0317817	-0.0594065	0.0651855	0.92756	0.263906	0.261953	15113	FA outcomes	Fornix Cresstria Terminalis (Left)	0.983605
Fornix Cresstria Terminalis FA (Left)	smoking_status_score	APOE_e4_dosage	0.158547	0.0316459	5.49434e-07	0.0310344	0.0489814	0.526353	-0.0643223	0.0503912	-0.163094	0.0344494	0.20181	0.267665	0.266012	17757	FA outcomes	Fornix Cresstria Terminalis (Left)	0.790766
Fornix Cresstria Terminalis FA (Left)	smoking_status_score	APOE_e2_dosage	0.146903	0.0320319	4.5512e-06	0.116781	0.0720936	0.105286	-0.113494	0.0739038	-0.258355	0.0313662	0.124633	0.26493	0.262979	15113	FA outcomes	Fornix Cresstria Terminalis (Left)	0.983605
Fornix Cresstria Terminalis FA (Left)	alcohol_frequency_score	APOE_e4_dosage	0.0883244	0.0172134	2.91018e-07	-0.00769505	0.0237008	0.745431	-0.0282199	0.0271068	-0.0813519	0.0249121	0.297861	0.267754	0.266101	17757	FA outcomes	Fornix Cresstria Terminalis (Left)	0.81699
Fornix Cresstria Terminalis FA (Left)	alcohol_frequency_score	APOE_e2_dosage	0.0955472	0.0174294	4.27434e-08	0.0675269	0.0331092	0.0414153	-0.0760774	0.0377097	-0.149993	-0.00216185	0.0436662	0.265365	0.263415	15113	FA outcomes	Fornix Cresstria Terminalis (Left)	0.983605
Superior Longitudinal Fasciculus FA (Right)	regular_physical_activity	APOE_e4_dosage	-0.0210761	0.0203374	0.300067	-0.0383885	0.0282757	0.174592	0.040122	0.0320039	-0.0226089	0.102853	0.209983	0.0394555	0.0372867	17757	FA outcomes	Superior Longitudinal Fasciculus (Right)	0.806335
Superior Longitudinal Fasciculus FA (Right)	regular_physical_activity	APOE_e2_dosage	-0.0190053	0.0205661	0.355445	0.0395477	0.0400803	0.3238	-0.0113417	0.0450087	-0.0995643	0.0768809	0.801053	0.0440759	0.041539	15113	FA outcomes	Superior Longitudinal Fasciculus (Right)	0.983605
Superior Longitudinal Fasciculus FA (Right)	healthy_diet_binary	APOE_e4_dosage	-0.011518	0.0167699	0.492202	-0.0139752	0.0195033	0.473659	0.0129963	0.0265866	-0.039116	0.0651087	0.624968	0.039387	0.0372181	17757	FA outcomes	Superior Longitudinal Fasciculus (Right)	0.909044
Superior Longitudinal Fasciculus FA (Right)	healthy_diet_binary	APOE_e2_dosage	-0.0146013	0.0169657	0.389451	0.00698112	0.0262785	0.790506	0.0454128	0.0365193	-0.0261694	0.116995	0.213692	0.0440975	0.0415606	15113	FA outcomes	Superior Longitudinal Fasciculus (Right)	0.983605
Superior Longitudinal Fasciculus FA (Right)	smoking_status_score	APOE_e4_dosage	0.0988706	0.0364232	0.00664415	0.0482613	0.0563757	0.391972	-0.0583808	0.0579984	-0.172063	0.0553017	0.314144	0.0397761	0.037608	17757	FA outcomes	Superior Longitudinal Fasciculus (Right)	0.822082
Superior Longitudinal Fasciculus FA (Right)	smoking_status_score	APOE_e2_dosage	0.0971906	0.0368249	0.0083171	0.0495866	0.0828811	0.549658	-0.0202504	0.0849621	-0.186786	0.146286	0.811616	0.0444865	0.0419506	15113	FA outcomes	Superior Longitudinal Fasciculus (Right)	0.983605
Superior Longitudinal Fasciculus FA (Right)	alcohol_frequency_score	APOE_e4_dosage	0.0176066	0.0198169	0.374303	-0.00235424	0.0272856	0.931244	-0.00593169	0.0312068	-0.0671	0.0552366	0.849251	0.0394088	0.0372399	17757	FA outcomes	Superior Longitudinal Fasciculus (Right)	0.954478
Superior Longitudinal Fasciculus FA (Right)	alcohol_frequency_score	APOE_e2_dosage	0.0220593	0.0200477	0.271201	0.040401	0.0380829	0.288767	-0.0127876	0.0433745	-0.097807	0.0722318	0.768137	0.0440686	0.0415317	15113	FA outcomes	Superior Longitudinal Fasciculus (Right)	0.983605
Superior Longitudinal Fasciculus FA (Left)	regular_physical_activity	APOE_e4_dosage	-0.0146133	0.0202486	0.470494	-0.0230987	0.0281522	0.411948	0.0210386	0.0318642	-0.0414184	0.0834956	0.509097	0.0451367	0.0429807	17757	FA outcomes	Superior Longitudinal Fasciculus (Left)	0.865014
Superior Longitudinal Fasciculus FA (Left)	regular_physical_activity	APOE_e2_dosage	-0.0136093	0.0204478	0.5057	0.036113	0.0398497	0.364829	-0.0260801	0.0447498	-0.113795	0.0616349	0.560038	0.0478822	0.0453554	15113	FA outcomes	Superior Longitudinal Fasciculus (Left)	0.983605
Superior Longitudinal Fasciculus FA (Left)	healthy_diet_binary	APOE_e4_dosage	-0.0292134	0.0166946	0.0801574	-0.0299206	0.0194158	0.123323	0.0434936	0.0264672	-0.00838475	0.095372	0.100339	0.0453073	0.0431517	17757	FA outcomes	Superior Longitudinal Fasciculus (Left)	0.757368
Superior Longitudinal Fasciculus FA (Left)	healthy_diet_binary	APOE_e2_dosage	-0.0326907	0.0168669	0.0526234	0.00160144	0.0261256	0.951123	0.0258182	0.0363067	-0.0453472	0.0969837	0.477024	0.0480348	0.0455084	15113	FA outcomes	Superior Longitudinal Fasciculus (Left)	0.983605
Superior Longitudinal Fasciculus FA (Left)	smoking_status_score	APOE_e4_dosage	0.108805	0.0362617	0.00269874	0.0761091	0.0561256	0.175101	-0.0874307	0.0577412	-0.200609	0.0257477	0.129997	0.0455889	0.043434	17757	FA outcomes	Superior Longitudinal Fasciculus (Left)	0.757368
Superior Longitudinal Fasciculus FA (Left)	smoking_status_score	APOE_e2_dosage	0.108374	0.0366109	0.00307963	0.0483329	0.0823995	0.557503	-0.0348608	0.0844685	-0.200429	0.130708	0.679827	0.0483996	0.0458741	15113	FA outcomes	Superior Longitudinal Fasciculus (Left)	0.983605
Superior Longitudinal Fasciculus FA (Left)	alcohol_frequency_score	APOE_e4_dosage	0.0147844	0.0197291	0.453644	-0.021771	0.0271647	0.422886	0.0200883	0.0310685	-0.040809	0.0809857	0.517911	0.0452144	0.0430586	17757	FA outcomes	Superior Longitudinal Fasciculus (Left)	0.866888
Superior Longitudinal Fasciculus FA (Left)	alcohol_frequency_score	APOE_e2_dosage	0.0189887	0.0199323	0.340778	0.0077392	0.0378637	0.838046	0.00995253	0.0431248	-0.0745773	0.0944824	0.817485	0.0478834	0.0453565	15113	FA outcomes	Superior Longitudinal Fasciculus (Left)	0.983605
Superior Frontooccipital Fasciculus FA (Right)	regular_physical_activity	APOE_e4_dosage	0.00894527	0.0193101	0.643196	-0.0260423	0.0268474	0.332055	0.0194462	0.0303874	-0.040116	0.0790084	0.522218	0.0998401	0.0978076	17757	FA outcomes	Superior Frontooccipital Fasciculus (Right)	0.866888
Superior Frontooccipital Fasciculus FA (Right)	regular_physical_activity	APOE_e2_dosage	0.00870153	0.0196141	0.657311	0.044981	0.0382249	0.239316	-0.0261568	0.0429252	-0.110295	0.0579819	0.542297	0.10072	0.0983331	15113	FA outcomes	Superior Frontooccipital Fasciculus (Right)	0.983605
Superior Frontooccipital Fasciculus FA (Right)	healthy_diet_binary	APOE_e4_dosage	-0.0206188	0.0159221	0.195344	-0.021288	0.0185173	0.250315	0.0192553	0.0252425	-0.0302225	0.0687331	0.445586	0.0998587	0.0978263	17757	FA outcomes	Superior Frontooccipital Fasciculus (Right)	0.85695
Superior Frontooccipital Fasciculus FA (Right)	healthy_diet_binary	APOE_e2_dosage	-0.0162599	0.01618	0.314943	0.0255546	0.0250616	0.3079	-0.00315844	0.0348281	-0.0714258	0.0651089	0.927743	0.100773	0.0983869	15113	FA outcomes	Superior Frontooccipital Fasciculus (Right)	0.983605
Superior Frontooccipital Fasciculus FA (Right)	smoking_status_score	APOE_e4_dosage	0.172454	0.034561	6.09992e-07	0.02826	0.0534933	0.597304	-0.04128	0.055033	-0.14915	0.0665901	0.453208	0.10131	0.0992807	17757	FA outcomes	Superior Frontooccipital Fasciculus (Right)	0.85695
Superior Frontooccipital Fasciculus FA (Right)	smoking_status_score	APOE_e2_dosage	0.176344	0.0350973	5.10722e-07	0.100782	0.0789928	0.202034	-0.0809923	0.0809762	-0.239715	0.0777309	0.31723	0.10228	0.0998979	15113	FA outcomes	Superior Frontooccipital Fasciculus (Right)	0.983605
Superior Frontooccipital Fasciculus FA (Right)	alcohol_frequency_score	APOE_e4_dosage	0.0443499	0.0188131	0.0184143	0.00714472	0.0259034	0.782689	-0.0233344	0.029626	-0.0814042	0.0347353	0.430921	0.10007	0.098038	17757	FA outcomes	Superior Frontooccipital Fasciculus (Right)	0.85695
Superior Frontooccipital Fasciculus FA (Right)	alcohol_frequency_score	APOE_e2_dosage	0.0542471	0.0191144	0.00454547	0.0383975	0.03631	0.290304	-0.018624	0.0413552	-0.0996853	0.0624373	0.65247	0.101211	0.0988257	15113	FA outcomes	Superior Frontooccipital Fasciculus (Right)	0.983605
Superior Frontooccipital Fasciculus FA (Left)	regular_physical_activity	APOE_e4_dosage	-0.00593518	0.0189385	0.753986	-0.0216207	0.0263307	0.411589	0.0124215	0.0298025	-0.0459943	0.0708374	0.676833	0.119899	0.117912	17757	FA outcomes	Superior Frontooccipital Fasciculus (Left)	0.934907
Superior Frontooccipital Fasciculus FA (Left)	regular_physical_activity	APOE_e2_dosage	-0.00563075	0.0191301	0.768502	0.0523267	0.0372818	0.160475	-0.0265219	0.0418661	-0.108585	0.0555407	0.526421	0.120431	0.118096	15113	FA outcomes	Superior Frontooccipital Fasciculus (Left)	0.983605
Superior Frontooccipital Fasciculus FA (Left)	healthy_diet_binary	APOE_e4_dosage	-0.0298762	0.0156142	0.0557121	-0.0304588	0.0181593	0.0934983	0.0346745	0.0247544	-0.0138465	0.0831955	0.161309	0.120083	0.118096	17757	FA outcomes	Superior Frontooccipital Fasciculus (Left)	0.757368
Superior Frontooccipital Fasciculus FA (Left)	healthy_diet_binary	APOE_e2_dosage	-0.0346454	0.0157792	0.0281327	0.0145935	0.0244407	0.550452	0.0312834	0.0339652	-0.0352926	0.0978594	0.357044	0.120666	0.118333	15113	FA outcomes	Superior Frontooccipital Fasciculus (Left)	0.983605
Superior Frontooccipital Fasciculus FA (Left)	smoking_status_score	APOE_e4_dosage	0.124134	0.0339088	0.000252149	0.0260761	0.0524838	0.619308	-0.0400147	0.0539945	-0.145849	0.0658197	0.458649	0.120664	0.118678	17757	FA outcomes	Superior Frontooccipital Fasciculus (Left)	0.85695
Superior Frontooccipital Fasciculus FA (Left)	smoking_status_score	APOE_e2_dosage	0.117849	0.0342462	0.000580617	0.0405472	0.0770773	0.598855	-0.0100806	0.0790126	-0.164955	0.144794	0.898481	0.121192	0.11886	15113	FA outcomes	Superior Frontooccipital Fasciculus (Left)	0.983605
Superior Frontooccipital Fasciculus FA (Left)	alcohol_frequency_score	APOE_e4_dosage	0.0736204	0.0184427	6.58266e-05	-0.00543153	0.0253935	0.830632	-0.00764516	0.0290427	-0.0645717	0.0492814	0.79237	0.120915	0.11893	17757	FA outcomes	Superior Frontooccipital Fasciculus (Left)	0.954478
Superior Frontooccipital Fasciculus FA (Left)	alcohol_frequency_score	APOE_e2_dosage	0.0819491	0.0186359	1.10316e-05	0.0606132	0.035401	0.0868824	-0.0383505	0.0403199	-0.117383	0.0406814	0.34154	0.121561	0.11923	15113	FA outcomes	Superior Frontooccipital Fasciculus (Left)	0.983605
Uncinate Fasciculus FA (Right)	regular_physical_activity	APOE_e4_dosage	0.0216812	0.0210093	0.302094	-0.017797	0.0292098	0.542346	0.0226534	0.0330612	-0.0421499	0.0874567	0.49323	0.0329516	0.0307681	17757	FA outcomes	Uncinate Fasciculus (Right)	0.860911
Uncinate Fasciculus FA (Right)	regular_physical_activity	APOE_e2_dosage	0.0250681	0.0213371	0.240068	-0.000442592	0.0415828	0.991508	0.0190951	0.046696	-0.0724348	0.110625	0.682602	0.0352972	0.032737	15113	FA outcomes	Uncinate Fasciculus (Right)	0.983605
Uncinate Fasciculus FA (Right)	healthy_diet_binary	APOE_e4_dosage	0.00644376	0.0173246	0.70994	0.00960207	0.0201485	0.633678	-0.01859	0.0274661	-0.0724263	0.0352462	0.498519	0.0328011	0.0306173	17757	FA outcomes	Uncinate Fasciculus (Right)	0.862303
Uncinate Fasciculus FA (Right)	healthy_diet_binary	APOE_e2_dosage	0.00626421	0.0176028	0.721948	0.0318338	0.0272654	0.243007	-0.033241	0.0378907	-0.107511	0.0410294	0.380345	0.0351946	0.032634	15113	FA outcomes	Uncinate Fasciculus (Right)	0.983605
Uncinate Fasciculus FA (Right)	smoking_status_score	APOE_e4_dosage	-0.0222182	0.0376351	0.554958	0.0232551	0.0582513	0.689736	-0.0250808	0.059928	-0.142546	0.092384	0.675576	0.0328372	0.0306535	17757	FA outcomes	Uncinate Fasciculus (Right)	0.934907
Uncinate Fasciculus FA (Right)	smoking_status_score	APOE_e2_dosage	-0.0215939	0.0382059	0.571947	0.21296	0.0859893	0.0132755	-0.208233	0.0881484	-0.381015	-0.0354518	0.0181743	0.0356844	0.0331252	15113	FA outcomes	Uncinate Fasciculus (Right)	0.983605
Uncinate Fasciculus FA (Right)	alcohol_frequency_score	APOE_e4_dosage	-0.00597359	0.0204728	0.770457	0.00550556	0.0281887	0.845152	-0.00781435	0.0322396	-0.0710071	0.0553784	0.808486	0.0327926	0.0306088	17757	FA outcomes	Uncinate Fasciculus (Right)	0.954478
Uncinate Fasciculus FA (Right)	alcohol_frequency_score	APOE_e2_dosage	0.000716918	0.0208008	0.972506	0.00916011	0.0395135	0.816679	0.00706679	0.0450039	-0.0811463	0.0952799	0.875226	0.0351476	0.032587	15113	FA outcomes	Uncinate Fasciculus (Right)	0.983605
Uncinate Fasciculus FA (Left)	regular_physical_activity	APOE_e4_dosage	0.0224115	0.0211262	0.288777	-0.0354707	0.0293724	0.227209	0.0570016	0.0332452	-0.00816231	0.122165	0.0864398	0.0278416	0.0256466	17757	FA outcomes	Uncinate Fasciculus (Left)	0.757368
Uncinate Fasciculus FA (Left)	regular_physical_activity	APOE_e2_dosage	0.0210689	0.0215612	0.328503	0.0275279	0.0420196	0.512401	0.00927305	0.0471865	-0.0832183	0.101764	0.844207	0.0293563	0.0267803	15113	FA outcomes	Uncinate Fasciculus (Left)	0.983605
Uncinate Fasciculus FA (Left)	healthy_diet_binary	APOE_e4_dosage	0.00843039	0.0174237	0.628501	0.0126995	0.0202638	0.530858	-0.00763705	0.0276232	-0.0617812	0.0465071	0.782188	0.0273916	0.0251956	17757	FA outcomes	Uncinate Fasciculus (Left)	0.954478
Uncinate Fasciculus FA (Left)	healthy_diet_binary	APOE_e2_dosage	0.00563473	0.0177876	0.751415	0.037187	0.0275516	0.177125	-0.00441111	0.0382884	-0.079461	0.0706388	0.908282	0.0292724	0.0266961	15113	FA outcomes	Uncinate Fasciculus (Left)	0.983605
Uncinate Fasciculus FA (Left)	smoking_status_score	APOE_e4_dosage	-0.0223997	0.0378508	0.553999	0.0032873	0.0585852	0.955254	0.00561215	0.0602715	-0.112526	0.12375	0.925814	0.027402	0.025206	17757	FA outcomes	Uncinate Fasciculus (Left)	0.976951
Uncinate Fasciculus FA (Left)	smoking_status_score	APOE_e2_dosage	-0.0309983	0.0386141	0.422119	0.0997824	0.0869081	0.25093	-0.0681269	0.0890902	-0.242755	0.106501	0.444464	0.0294003	0.0268244	15113	FA outcomes	Uncinate Fasciculus (Left)	0.983605
Uncinate Fasciculus FA (Left)	alcohol_frequency_score	APOE_e4_dosage	0.0256196	0.0205887	0.213386	0.00815555	0.0283482	0.773586	0.000922198	0.032422	-0.0626282	0.0644726	0.977309	0.0274995	0.0253037	17757	FA outcomes	Uncinate Fasciculus (Left)	0.997966
Uncinate Fasciculus FA (Left)	alcohol_frequency_score	APOE_e2_dosage	0.0277677	0.0210174	0.186462	0.0601169	0.039925	0.132153	-0.0329302	0.0454725	-0.122062	0.0562014	0.468967	0.0293809	0.026805	15113	FA outcomes	Uncinate Fasciculus (Left)	0.983605
Tapetum FA (Right)	regular_physical_activity	APOE_e4_dosage	-0.0359647	0.0200152	0.0723733	-0.00485377	0.0278277	0.861536	0.00349582	0.0314969	-0.0582412	0.0652329	0.911626	0.0868792	0.0848175	17757	FA outcomes	Tapetum (Right)	0.972401
Tapetum FA (Right)	regular_physical_activity	APOE_e2_dosage	-0.0403922	0.020238	0.045967	0.0205443	0.0394409	0.602452	-0.00591575	0.0442907	-0.0927309	0.0808994	0.893747	0.0824475	0.0800123	15113	FA outcomes	Tapetum (Right)	0.983605
Tapetum FA (Right)	healthy_diet_binary	APOE_e4_dosage	-0.0467603	0.0165018	0.00460712	-0.0179424	0.0191916	0.349847	0.0303333	0.0261616	-0.0209459	0.0816126	0.246284	0.0870815	0.0850203	17757	FA outcomes	Tapetum (Right)	0.81699
Tapetum FA (Right)	healthy_diet_binary	APOE_e2_dosage	-0.0471026	0.0166936	0.00478485	-0.00257061	0.0258571	0.92081	0.0343618	0.0359337	-0.0360725	0.104796	0.338958	0.0826222	0.0801875	15113	FA outcomes	Tapetum (Right)	0.983605
Tapetum FA (Right)	smoking_status_score	APOE_e4_dosage	0.0747333	0.0358434	0.0370841	-0.0737264	0.0554782	0.18389	0.0762997	0.0570751	-0.035573	0.188172	0.181295	0.0873278	0.0852671	17757	FA outcomes	Tapetum (Right)	0.757368
Tapetum FA (Right)	smoking_status_score	APOE_e2_dosage	0.066271	0.0362466	0.0675186	0.0181274	0.0815795	0.824157	-0.00248302	0.0836279	-0.166404	0.161438	0.976314	0.0823765	0.0799412	15113	FA outcomes	Tapetum (Right)	0.983605
Tapetum FA (Right)	alcohol_frequency_score	APOE_e4_dosage	0.0344357	0.0195022	0.077458	-0.00542315	0.0268523	0.839949	0.00514581	0.0307112	-0.0550511	0.0653427	0.866935	0.0869074	0.0848458	17757	FA outcomes	Tapetum (Right)	0.954478
Tapetum FA (Right)	alcohol_frequency_score	APOE_e2_dosage	0.0456907	0.019727	0.0205634	0.0164201	0.0374737	0.661265	-0.000792908	0.0426806	-0.0844521	0.0828663	0.985178	0.0825238	0.0800888	15113	FA outcomes	Tapetum (Right)	0.985178
Tapetum FA (Left)	regular_physical_activity	APOE_e4_dosage	-0.0166914	0.0205155	0.415884	0.0114596	0.0285232	0.687863	-0.00718109	0.0322841	-0.0704611	0.056099	0.823978	0.0343833	0.0322031	17757	FA outcomes	Tapetum (Left)	0.954478
Tapetum FA (Left)	regular_physical_activity	APOE_e2_dosage	-0.0200946	0.0207223	0.332208	0.0246355	0.0403847	0.541858	0.0035597	0.0453506	-0.085333	0.0924524	0.937437	0.0333273	0.0307618	15113	FA outcomes	Tapetum (Left)	0.983605
Tapetum FA (Left)	healthy_diet_binary	APOE_e4_dosage	-0.0381218	0.0169142	0.0242189	-0.00720572	0.0196712	0.71414	0.0248948	0.0268155	-0.0276661	0.0774558	0.353225	0.0345956	0.0324159	17757	FA outcomes	Tapetum (Left)	0.839439
Tapetum FA (Left)	healthy_diet_binary	APOE_e2_dosage	-0.0443234	0.0170912	0.00951389	-0.0070151	0.0264729	0.79102	0.0655259	0.0367894	-0.0065859	0.137638	0.0749154	0.0337293	0.0311649	15113	FA outcomes	Tapetum (Left)	0.983605
Tapetum FA (Left)	smoking_status_score	APOE_e4_dosage	0.0611905	0.0367415	0.0958447	-0.0477088	0.0568683	0.401518	0.057029	0.0585052	-0.057647	0.171705	0.329689	0.0347369	0.0325575	17757	FA outcomes	Tapetum (Left)	0.822082
Tapetum FA (Left)	smoking_status_score	APOE_e2_dosage	0.0462957	0.0371093	0.212216	-0.0398211	0.0835213	0.633527	0.0705623	0.0856184	-0.0972601	0.238385	0.409868	0.0334964	0.0309314	15113	FA outcomes	Tapetum (Left)	0.983605
Tapetum FA (Left)	alcohol_frequency_score	APOE_e4_dosage	0.0351443	0.0199866	0.0786981	-0.0126247	0.0275192	0.646414	0.0249351	0.0314739	-0.0367569	0.0866272	0.428227	0.0347061	0.0325266	17757	FA outcomes	Tapetum (Left)	0.85695
Tapetum FA (Left)	alcohol_frequency_score	APOE_e2_dosage	0.0450911	0.0201969	0.0255914	0.0826025	0.0383663	0.0313347	-0.0716187	0.0436973	-0.157271	0.0140332	0.101239	0.0336189	0.0310542	15113	FA outcomes	Tapetum (Left)	0.983605
Corticospinal Tract MD (Right)	regular_physical_activity	APOE_e4_dosage	-0.0403667	0.0206816	0.0509755	-0.00780891	0.0287542	0.785952	0.0381767	0.0325455	-0.0256157	0.101969	0.240801	0.0191985	0.016984	17757	MD outcomes	Corticospinal Tract (Right)	0.976947
Corticospinal Tract MD (Right)	regular_physical_activity	APOE_e2_dosage	-0.0426062	0.0207082	0.0396594	0.00669497	0.0403572	0.868244	-0.0334878	0.0453197	-0.12232	0.0553443	0.459964	0.0191111	0.0165079	15113	MD outcomes	Corticospinal Tract (Right)	0.973602
Corticospinal Tract MD (Right)	healthy_diet_binary	APOE_e4_dosage	-0.0001756	0.0170548	0.991785	0.0155058	0.0198347	0.434371	0.0124435	0.0270383	-0.0405542	0.0654411	0.645367	0.0190021	0.0167872	17757	MD outcomes	Corticospinal Tract (Right)	0.976947
Corticospinal Tract MD (Right)	healthy_diet_binary	APOE_e2_dosage	-0.000554155	0.0170867	0.974128	-0.0368279	0.026466	0.164089	0.0332376	0.0367798	-0.0388553	0.105331	0.366173	0.0186937	0.0160893	15113	MD outcomes	Corticospinal Tract (Right)	0.973602
Corticospinal Tract MD (Right)	smoking_status_score	APOE_e4_dosage	0.100641	0.0370307	0.00657883	-0.0503881	0.0573158	0.379342	0.0770819	0.0589656	-0.0384965	0.19266	0.19115	0.0199998	0.0177871	17757	MD outcomes	Corticospinal Tract (Right)	0.976947
Corticospinal Tract MD (Right)	smoking_status_score	APOE_e2_dosage	0.0918406	0.0370859	0.0132814	-0.0501438	0.0834686	0.548015	0.0316469	0.0855644	-0.13607	0.199364	0.711491	0.0191818	0.0165787	15113	MD outcomes	Corticospinal Tract (Right)	0.973602
Corticospinal Tract MD (Right)	alcohol_frequency_score	APOE_e4_dosage	-0.00328224	0.0201527	0.870624	-0.0101783	0.027748	0.713763	0.0425342	0.0317355	-0.0196706	0.104739	0.180175	0.0191086	0.0168939	17757	MD outcomes	Corticospinal Tract (Right)	0.976947
Corticospinal Tract MD (Right)	alcohol_frequency_score	APOE_e2_dosage	0.00625027	0.0201908	0.756899	-0.0345867	0.0383547	0.3672	0.0192466	0.043684	-0.0663794	0.104873	0.659519	0.0186629	0.0160585	15113	MD outcomes	Corticospinal Tract (Right)	0.973602
Corticospinal Tract MD (Left)	regular_physical_activity	APOE_e4_dosage	-0.0421988	0.0210253	0.0447598	-0.0186714	0.0292321	0.523008	0.0542687	0.0330864	-0.010584	0.119121	0.100979	0.0122175	0.00998727	17757	MD outcomes	Corticospinal Tract (Left)	0.976947
Corticospinal Tract MD (Left)	regular_physical_activity	APOE_e2_dosage	-0.0442434	0.0211319	0.0363059	-0.0182279	0.0411831	0.658057	-0.0137964	0.0462471	-0.104446	0.0768536	0.765464	0.0139234	0.0113064	15113	MD outcomes	Corticospinal Tract (Left)	0.988188
Corticospinal Tract MD (Left)	healthy_diet_binary	APOE_e4_dosage	0.00787795	0.0173376	0.649557	0.00952535	0.0201636	0.636645	0.0265446	0.0274867	-0.0273319	0.0804212	0.334194	0.0120907	0.00986014	17757	MD outcomes	Corticospinal Tract (Left)	0.976947
Corticospinal Tract MD (Left)	healthy_diet_binary	APOE_e2_dosage	0.0025407	0.0174353	0.884143	-0.0496352	0.0270059	0.0660913	0.0401368	0.0375301	-0.0334268	0.1137	0.284882	0.0136275	0.0110097	15113	MD outcomes	Corticospinal Tract (Left)	0.973602
Corticospinal Tract MD (Left)	smoking_status_score	APOE_e4_dosage	0.0969097	0.037651	0.0100642	-0.0292921	0.058276	0.615221	0.0564858	0.0599534	-0.0610289	0.174	0.346123	0.0127677	0.0105387	17757	MD outcomes	Corticospinal Tract (Left)	0.976947
Corticospinal Tract MD (Left)	smoking_status_score	APOE_e2_dosage	0.0878201	0.037846	0.0203293	-0.0210827	0.0851793	0.804517	-0.0086421	0.087318	-0.179796	0.162512	0.921161	0.0139357	0.0113188	15113	MD outcomes	Corticospinal Tract (Left)	0.98943
Corticospinal Tract MD (Left)	alcohol_frequency_score	APOE_e4_dosage	0.0156485	0.0204879	0.445	0.00509473	0.0282094	0.856681	0.0248637	0.0322633	-0.0383755	0.088103	0.440925	0.012107	0.0098765	17757	MD outcomes	Corticospinal Tract (Left)	0.976947
Corticospinal Tract MD (Left)	alcohol_frequency_score	APOE_e2_dosage	0.0235566	0.020602	0.252884	-0.0412196	0.0391358	0.292245	0.0156889	0.0445737	-0.0716809	0.103059	0.724861	0.0136638	0.0110462	15113	MD outcomes	Corticospinal Tract (Left)	0.973602
Medial Lemniscus MD (Right)	regular_physical_activity	APOE_e4_dosage	0.0114517	0.0177828	0.519599	0.0448533	0.0247239	0.069669	-0.0263259	0.0279838	-0.081177	0.0285251	0.346843	0.0750472	0.0729588	17757	MD outcomes	Medial Lemniscus (Right)	0.976947
Medial Lemniscus MD (Right)	regular_physical_activity	APOE_e2_dosage	0.0130872	0.0178918	0.464509	-0.00648298	0.0348685	0.852505	-0.0291968	0.039156	-0.105947	0.0475538	0.455889	0.0708604	0.0683946	15113	MD outcomes	Medial Lemniscus (Right)	0.973602
Medial Lemniscus MD (Right)	healthy_diet_binary	APOE_e4_dosage	0.0217295	0.0146621	0.138353	0.0266506	0.017052	0.118094	-0.00456308	0.023245	-0.0501256	0.0409994	0.844375	0.0751384	0.0730502	17757	MD outcomes	Medial Lemniscus (Right)	0.982545
Medial Lemniscus MD (Right)	healthy_diet_binary	APOE_e2_dosage	0.0231795	0.014758	0.116287	-0.0389178	0.022859	0.0886792	0.0188249	0.0317671	-0.0434425	0.0810924	0.553464	0.0710785	0.0686132	15113	MD outcomes	Medial Lemniscus (Right)	0.973602
Medial Lemniscus MD (Right)	smoking_status_score	APOE_e4_dosage	0.0277247	0.0318514	0.384072	-0.0150793	0.0492993	0.759705	0.0417579	0.0507184	-0.0576551	0.141171	0.410332	0.075163	0.0730749	17757	MD outcomes	Medial Lemniscus (Right)	0.976947
Medial Lemniscus MD (Right)	smoking_status_score	APOE_e2_dosage	0.0241871	0.0320415	0.450341	-0.0944824	0.0721153	0.190162	0.0679988	0.073926	-0.0769051	0.212903	0.35768	0.0709606	0.068495	15113	MD outcomes	Medial Lemniscus (Right)	0.973602
Medial Lemniscus MD (Right)	alcohol_frequency_score	APOE_e4_dosage	0.0162475	0.0173269	0.348409	0.0195162	0.0238572	0.413343	0.0064771	0.0272856	-0.0470053	0.0599595	0.812363	0.0750843	0.072996	17757	MD outcomes	Medial Lemniscus (Right)	0.980967
Medial Lemniscus MD (Right)	alcohol_frequency_score	APOE_e2_dosage	0.0231711	0.0174398	0.183991	-0.0345394	0.033129	0.297162	0.00621784	0.0377322	-0.0677419	0.0801776	0.869113	0.0709588	0.0684932	15113	MD outcomes	Medial Lemniscus (Right)	0.98943
Medial Lemniscus MD (Left)	regular_physical_activity	APOE_e4_dosage	0.0139027	0.0179649	0.439012	0.0133079	0.0249771	0.594176	-0.00156978	0.0282704	-0.0569826	0.053843	0.955719	0.0663772	0.0642693	17757	MD outcomes	Medial Lemniscus (Left)	0.997857
Medial Lemniscus MD (Left)	regular_physical_activity	APOE_e2_dosage	0.0120706	0.0182038	0.507288	-0.0284844	0.0354766	0.422041	-0.0192942	0.0398389	-0.0973833	0.058795	0.628177	0.0668588	0.0643824	15113	MD outcomes	Medial Lemniscus (Left)	0.973602
Medial Lemniscus MD (Left)	healthy_diet_binary	APOE_e4_dosage	0.0275787	0.0148107	0.0626095	0.00636724	0.0172249	0.711645	0.0101418	0.0234807	-0.0358826	0.0561661	0.665805	0.0666623	0.0645549	17757	MD outcomes	Medial Lemniscus (Left)	0.976947
Medial Lemniscus MD (Left)	healthy_diet_binary	APOE_e2_dosage	0.0276943	0.015015	0.0651384	-0.0487244	0.0232571	0.0361844	0.0105421	0.0323203	-0.0528096	0.0738939	0.744296	0.0671262	0.0646505	15113	MD outcomes	Medial Lemniscus (Left)	0.973602
Medial Lemniscus MD (Left)	smoking_status_score	APOE_e4_dosage	0.0175968	0.0321769	0.584471	-0.0483832	0.0498033	0.331319	0.0639546	0.0512368	-0.0364746	0.164384	0.211969	0.0665298	0.0644222	17757	MD outcomes	Medial Lemniscus (Left)	0.976947
Medial Lemniscus MD (Left)	smoking_status_score	APOE_e2_dosage	0.0107154	0.0326017	0.742405	-0.090898	0.073376	0.21544	0.0494178	0.0752184	-0.0980194	0.196855	0.511197	0.0668819	0.0644055	15113	MD outcomes	Medial Lemniscus (Left)	0.973602
Medial Lemniscus MD (Left)	alcohol_frequency_score	APOE_e4_dosage	0.0154509	0.0175037	0.377396	-0.00375376	0.0241005	0.876229	0.0208468	0.027564	-0.0331813	0.0748749	0.449476	0.0664863	0.0643786	17757	MD outcomes	Medial Lemniscus (Left)	0.976947
Medial Lemniscus MD (Left)	alcohol_frequency_score	APOE_e2_dosage	0.0226664	0.0177439	0.201472	-0.0505347	0.0337065	0.133828	0.00861035	0.03839	-0.0666387	0.0838594	0.822538	0.0669707	0.0644945	15113	MD outcomes	Medial Lemniscus (Left)	0.98943
Inferior Cerebellar Peduncle MD (Right)	regular_physical_activity	APOE_e4_dosage	0.0374954	0.0175148	0.0323049	0.0135497	0.0243513	0.577927	-6.89521e-05	0.0275621	-0.0540934	0.0539555	0.998004	0.0796001	0.077522	17757	MD outcomes	Inferior Cerebellar Peduncle (Right)	0.998004
Inferior Cerebellar Peduncle MD (Right)	regular_physical_activity	APOE_e2_dosage	0.0335725	0.0178634	0.0602089	-0.0307312	0.0348132	0.377387	0.0101787	0.0390939	-0.0664501	0.0868076	0.794585	0.0798202	0.0773781	15113	MD outcomes	Inferior Cerebellar Peduncle (Right)	0.98943
Inferior Cerebellar Peduncle MD (Right)	healthy_diet_binary	APOE_e4_dosage	0.0250079	0.0144425	0.083372	0.00988897	0.0167966	0.556038	0.00585743	0.0228968	-0.0390226	0.0507375	0.798094	0.079519	0.0774407	17757	MD outcomes	Inferior Cerebellar Peduncle (Right)	0.980967
Inferior Cerebellar Peduncle MD (Right)	healthy_diet_binary	APOE_e2_dosage	0.0230643	0.0147368	0.117585	-0.0303253	0.0228261	0.184021	0.0155178	0.0317214	-0.04666	0.0776957	0.624713	0.0797658	0.0773236	15113	MD outcomes	Inferior Cerebellar Peduncle (Right)	0.973602
Inferior Cerebellar Peduncle MD (Right)	smoking_status_score	APOE_e4_dosage	-0.0395335	0.0313774	0.207708	0.0010854	0.0485657	0.98217	0.0127238	0.0499636	-0.0852097	0.110657	0.798988	0.0793626	0.0772839	17757	MD outcomes	Inferior Cerebellar Peduncle (Right)	0.980967
Inferior Cerebellar Peduncle MD (Right)	smoking_status_score	APOE_e2_dosage	-0.0434963	0.0319949	0.174016	-0.00821224	0.0720103	0.909206	-0.0151365	0.0738184	-0.15983	0.129557	0.837535	0.0796782	0.0772357	15113	MD outcomes	Inferior Cerebellar Peduncle (Right)	0.98943
Inferior Cerebellar Peduncle MD (Right)	alcohol_frequency_score	APOE_e4_dosage	0.000308125	0.0170676	0.985597	0.0450693	0.0235001	0.0551481	-0.0419307	0.0268773	-0.0946128	0.0107514	0.118759	0.0794398	0.0773613	17757	MD outcomes	Inferior Cerebellar Peduncle (Right)	0.976947
Inferior Cerebellar Peduncle MD (Right)	alcohol_frequency_score	APOE_e2_dosage	0.00111505	0.0174157	0.948951	-0.00686622	0.0330832	0.835588	-0.020613	0.0376801	-0.0944704	0.0532445	0.584351	0.0795425	0.0770997	15113	MD outcomes	Inferior Cerebellar Peduncle (Right)	0.973602
Inferior Cerebellar Peduncle MD (Left)	regular_physical_activity	APOE_e4_dosage	0.0297942	0.0166263	0.0731502	0.0148356	0.023116	0.521018	-0.0122992	0.0261639	-0.063583	0.0389846	0.6383	0.0714207	0.0693241	17757	MD outcomes	Inferior Cerebellar Peduncle (Left)	0.976947
Inferior Cerebellar Peduncle MD (Left)	regular_physical_activity	APOE_e2_dosage	0.0266086	0.0168299	0.113893	-0.033937	0.0327991	0.300828	0.00229904	0.0368322	-0.0698965	0.0744946	0.95023	0.0742153	0.0717583	15113	MD outcomes	Inferior Cerebellar Peduncle (Left)	0.98943
Inferior Cerebellar Peduncle MD (Left)	healthy_diet_binary	APOE_e4_dosage	0.0143129	0.0137097	0.296498	-0.00020775	0.0159443	0.989604	0.00956602	0.021735	-0.0330368	0.0521688	0.659856	0.0713621	0.0692654	17757	MD outcomes	Inferior Cerebellar Peduncle (Left)	0.976947
Inferior Cerebellar Peduncle MD (Left)	healthy_diet_binary	APOE_e2_dosage	0.0127618	0.0138847	0.358045	-0.0335219	0.0215063	0.119089	0.00303694	0.0298873	-0.0555458	0.0616197	0.919065	0.0740909	0.0716336	15113	MD outcomes	Inferior Cerebellar Peduncle (Left)	0.98943
Inferior Cerebellar Peduncle MD (Left)	smoking_status_score	APOE_e4_dosage	-0.0528852	0.0297817	0.0757897	-0.0137025	0.046096	0.766271	0.0197306	0.0474228	-0.0732227	0.112684	0.677373	0.0714221	0.0693255	17757	MD outcomes	Inferior Cerebellar Peduncle (Left)	0.976947
Inferior Cerebellar Peduncle MD (Left)	smoking_status_score	APOE_e2_dosage	-0.0591113	0.0301408	0.0498772	-0.0759194	0.0678374	0.263099	0.0461207	0.0695407	-0.0901875	0.182429	0.5072	0.0742598	0.071803	15113	MD outcomes	Inferior Cerebellar Peduncle (Left)	0.973602
Inferior Cerebellar Peduncle MD (Left)	alcohol_frequency_score	APOE_e4_dosage	-0.000318365	0.0162008	0.984322	0.0314624	0.0223066	0.158424	-0.034765	0.0255122	-0.0847715	0.0152415	0.173001	0.0713717	0.069275	17757	MD outcomes	Inferior Cerebellar Peduncle (Left)	0.976947
Inferior Cerebellar Peduncle MD (Left)	alcohol_frequency_score	APOE_e2_dosage	0.00145032	0.0164068	0.929562	-0.00504664	0.0311666	0.871367	-0.0351954	0.0354972	-0.104774	0.0343833	0.321457	0.0740898	0.0716325	15113	MD outcomes	Inferior Cerebellar Peduncle (Left)	0.973602
Superior Cerebellar Peduncle MD (Right)	regular_physical_activity	APOE_e4_dosage	0.0089115	0.0202043	0.659168	0.0195046	0.0280906	0.487476	-0.000738623	0.0317945	-0.0630589	0.0615817	0.981466	0.0633438	0.061229	17757	MD outcomes	Superior Cerebellar Peduncle (Right)	0.997857
Superior Cerebellar Peduncle MD (Right)	regular_physical_activity	APOE_e2_dosage	0.00169013	0.0204919	0.934268	-0.0662341	0.0399357	0.0972341	0.066674	0.0448464	-0.0212304	0.154578	0.13711	0.0622738	0.0597851	15113	MD outcomes	Superior Cerebellar Peduncle (Right)	0.973602
Superior Cerebellar Peduncle MD (Right)	healthy_diet_binary	APOE_e4_dosage	0.0292531	0.016658	0.0790894	0.0247678	0.0193733	0.201107	-0.0112388	0.0264093	-0.0630036	0.0405261	0.670433	0.0635109	0.0613965	17757	MD outcomes	Superior Cerebellar Peduncle (Right)	0.976947
Superior Cerebellar Peduncle MD (Right)	healthy_diet_binary	APOE_e2_dosage	0.0289201	0.0169046	0.0871418	-0.0051938	0.0261839	0.842767	-0.0149264	0.0363877	-0.0862508	0.0563979	0.681661	0.0622867	0.059798	15113	MD outcomes	Superior Cerebellar Peduncle (Right)	0.973602
Superior Cerebellar Peduncle MD (Right)	smoking_status_score	APOE_e4_dosage	-0.0776232	0.0361864	0.0319591	-0.0345331	0.0560091	0.537531	0.0564041	0.0576213	-0.0565392	0.169348	0.327654	0.0635759	0.0614616	17757	MD outcomes	Superior Cerebellar Peduncle (Right)	0.976947
Superior Cerebellar Peduncle MD (Right)	smoking_status_score	APOE_e2_dosage	-0.0822524	0.0366967	0.025014	-0.0393181	0.0825927	0.634047	0.027491	0.0846665	-0.138466	0.193448	0.745414	0.0624375	0.0599493	15113	MD outcomes	Superior Cerebellar Peduncle (Right)	0.973602
Superior Cerebellar Peduncle MD (Right)	alcohol_frequency_score	APOE_e4_dosage	-0.045149	0.0196839	0.0218195	-0.00434882	0.0271025	0.872522	0.0299572	0.0309973	-0.0308006	0.090715	0.333835	0.0636126	0.0614984	17757	MD outcomes	Superior Cerebellar Peduncle (Right)	0.976947
Superior Cerebellar Peduncle MD (Right)	alcohol_frequency_score	APOE_e2_dosage	-0.0499784	0.0199716	0.0123434	-0.00175747	0.0379383	0.963052	-0.0148612	0.0432098	-0.0995576	0.0698353	0.730904	0.0626265	0.0601388	15113	MD outcomes	Superior Cerebellar Peduncle (Right)	0.973602
Superior Cerebellar Peduncle MD (Left)	regular_physical_activity	APOE_e4_dosage	0.00697015	0.0196254	0.722474	-0.0010451	0.0272858	0.969447	0.00682002	0.0308835	-0.0537147	0.0673547	0.825227	0.0841637	0.0820959	17757	MD outcomes	Superior Cerebellar Peduncle (Left)	0.982545
Superior Cerebellar Peduncle MD (Left)	regular_physical_activity	APOE_e2_dosage	-0.00202553	0.0200064	0.919358	-0.0599118	0.0389895	0.124409	0.0482363	0.0437838	-0.0375853	0.134058	0.270613	0.0831222	0.0806888	15113	MD outcomes	Superior Cerebellar Peduncle (Left)	0.973602
Superior Cerebellar Peduncle MD (Left)	healthy_diet_binary	APOE_e4_dosage	0.0326431	0.0161804	0.043663	0.011621	0.0188177	0.536877	-0.0140756	0.025652	-0.064356	0.0362048	0.583208	0.0843736	0.0823062	17757	MD outcomes	Superior Cerebellar Peduncle (Left)	0.976947
Superior Cerebellar Peduncle MD (Left)	healthy_diet_binary	APOE_e2_dosage	0.0324837	0.0165016	0.0490262	-0.0312546	0.0255597	0.221421	0.019763	0.0355202	-0.0498609	0.089387	0.577954	0.0834102	0.0809776	15113	MD outcomes	Superior Cerebellar Peduncle (Left)	0.973602
Superior Cerebellar Peduncle MD (Left)	smoking_status_score	APOE_e4_dosage	-0.066609	0.0351507	0.0581147	-0.0618701	0.0544061	0.255473	0.0698527	0.0559721	-0.039858	0.179563	0.21205	0.0843341	0.0822667	17757	MD outcomes	Superior Cerebellar Peduncle (Left)	0.976947
Superior Cerebellar Peduncle MD (Left)	smoking_status_score	APOE_e2_dosage	-0.0642103	0.035828	0.0731239	-0.051908	0.0806375	0.519767	0.0319597	0.0826622	-0.130068	0.193988	0.699035	0.083243	0.0808099	15113	MD outcomes	Superior Cerebellar Peduncle (Left)	0.973602
Superior Cerebellar Peduncle MD (Left)	alcohol_frequency_score	APOE_e4_dosage	-0.0470534	0.0191194	0.0138634	-0.0133401	0.0263252	0.612342	0.0224843	0.0301083	-0.0365309	0.0814996	0.455206	0.0844798	0.0824127	17757	MD outcomes	Superior Cerebellar Peduncle (Left)	0.976947
Superior Cerebellar Peduncle MD (Left)	alcohol_frequency_score	APOE_e2_dosage	-0.0474458	0.0194991	0.0149764	-0.0509644	0.0370408	0.168873	0.0381808	0.0421876	-0.044512	0.120874	0.365467	0.0833992	0.0809666	15113	MD outcomes	Superior Cerebellar Peduncle (Left)	0.973602
Cerebral Peduncle MD (Right)	regular_physical_activity	APOE_e4_dosage	0.00818249	0.0206425	0.691822	0.0244504	0.0286999	0.394262	-0.0101762	0.0324841	-0.0738482	0.0534958	0.754082	0.0416217	0.0394579	17757	MD outcomes	Cerebral Peduncle (Right)	0.976947
Cerebral Peduncle MD (Right)	regular_physical_activity	APOE_e2_dosage	0.00627246	0.0207637	0.76259	-0.0448842	0.0404655	0.267363	0.0406381	0.0454413	-0.0484324	0.129709	0.371176	0.0428826	0.0403425	15113	MD outcomes	Cerebral Peduncle (Right)	0.973602
Cerebral Peduncle MD (Right)	healthy_diet_binary	APOE_e4_dosage	0.0268611	0.0170185	0.114503	0.00837636	0.0197925	0.672148	0.0147802	0.0269808	-0.0381048	0.0676652	0.583833	0.0418877	0.0397244	17757	MD outcomes	Cerebral Peduncle (Right)	0.976947
Cerebral Peduncle MD (Right)	healthy_diet_binary	APOE_e2_dosage	0.0224159	0.0171287	0.190666	-0.00308807	0.0265311	0.907342	-0.0178808	0.0368702	-0.090151	0.0543894	0.627708	0.0429052	0.0403651	15113	MD outcomes	Cerebral Peduncle (Right)	0.973602
Cerebral Peduncle MD (Right)	smoking_status_score	APOE_e4_dosage	0.0667649	0.0369721	0.0709636	0.0368236	0.0572252	0.519917	-0.0214352	0.0588723	-0.136831	0.0939603	0.71579	0.0418177	0.0396543	17757	MD outcomes	Cerebral Peduncle (Right)	0.976947
Cerebral Peduncle MD (Right)	smoking_status_score	APOE_e2_dosage	0.0528187	0.0371859	0.155513	0.0226048	0.0836937	0.787095	-0.0372564	0.0857952	-0.205425	0.130913	0.664114	0.0429261	0.0403861	15113	MD outcomes	Cerebral Peduncle (Right)	0.973602
Cerebral Peduncle MD (Right)	alcohol_frequency_score	APOE_e4_dosage	0.0165037	0.0201125	0.411901	0.000129785	0.0276926	0.996261	0.0216767	0.0316722	-0.0404039	0.0837573	0.493727	0.0417425	0.0395789	17757	MD outcomes	Cerebral Peduncle (Right)	0.976947
Cerebral Peduncle MD (Right)	alcohol_frequency_score	APOE_e2_dosage	0.0132283	0.0202394	0.513386	0.042637	0.0384471	0.267458	-0.0717921	0.0437893	-0.157625	0.0140403	0.101132	0.0429669	0.040427	15113	MD outcomes	Cerebral Peduncle (Right)	0.973602
Cerebral Peduncle MD (Left)	regular_physical_activity	APOE_e4_dosage	0.00870471	0.0204586	0.670492	0.000691742	0.0284442	0.980598	0.0166371	0.0321947	-0.0464676	0.0797418	0.605326	0.00940796	0.00717136	17757	MD outcomes	Cerebral Peduncle (Left)	0.976947
Cerebral Peduncle MD (Left)	regular_physical_activity	APOE_e2_dosage	0.00210767	0.0206664	0.918769	-0.0376916	0.0402757	0.349371	0.0340646	0.0452282	-0.0545881	0.122717	0.451358	0.00886866	0.00623827	15113	MD outcomes	Cerebral Peduncle (Left)	0.973602
Cerebral Peduncle MD (Left)	healthy_diet_binary	APOE_e4_dosage	0.0119154	0.016867	0.479927	-0.00899881	0.0196163	0.646425	0.0417213	0.0267406	-0.0106928	0.0941355	0.118725	0.0096689	0.00743289	17757	MD outcomes	Cerebral Peduncle (Left)	0.976947
Cerebral Peduncle MD (Left)	healthy_diet_binary	APOE_e2_dosage	0.00975963	0.0170488	0.567024	-0.0118531	0.0264073	0.653542	0.00258074	0.0366982	-0.0693521	0.0745136	0.943937	0.00884621	0.00621576	15113	MD outcomes	Cerebral Peduncle (Left)	0.98943
Cerebral Peduncle MD (Left)	smoking_status_score	APOE_e4_dosage	0.0715955	0.0366392	0.0507088	-0.0222949	0.0567099	0.694221	0.0380908	0.0583423	-0.0762657	0.152447	0.513839	0.00979949	0.00756377	17757	MD outcomes	Cerebral Peduncle (Left)	0.976947
Cerebral Peduncle MD (Left)	smoking_status_score	APOE_e2_dosage	0.0630449	0.0370093	0.0884974	0.0897342	0.0832962	0.281368	-0.105695	0.0853877	-0.273066	0.061675	0.215799	0.0090309	0.00640094	15113	MD outcomes	Cerebral Peduncle (Left)	0.973602
Cerebral Peduncle MD (Left)	alcohol_frequency_score	APOE_e4_dosage	0.00574203	0.019935	0.773321	0.0103278	0.0274482	0.706725	0.0042945	0.0313927	-0.0572382	0.0658272	0.891191	0.00936545	0.00712875	17757	MD outcomes	Cerebral Peduncle (Left)	0.997857
Cerebral Peduncle MD (Left)	alcohol_frequency_score	APOE_e2_dosage	0.000746475	0.0201451	0.970442	0.0248566	0.0382678	0.515998	-0.0460984	0.0435851	-0.13153	0.0393337	0.290226	0.00890311	0.00627281	15113	MD outcomes	Cerebral Peduncle (Left)	0.973602
Anterior Limb of Internal Capsule MD (Right)	regular_physical_activity	APOE_e4_dosage	-0.00988169	0.0172085	0.565817	0.0546195	0.0239254	0.0224478	-0.0388983	0.0270801	-0.0919779	0.0141814	0.150902	0.211987	0.210208	17757	MD outcomes	Anterior Limb of Internal Capsule (Right)	0.976947
Anterior Limb of Internal Capsule MD (Right)	regular_physical_activity	APOE_e2_dosage	-0.0105691	0.0176624	0.549585	-0.00740205	0.0344215	0.829738	0.0199999	0.0386541	-0.0557668	0.0957667	0.604879	0.212558	0.210468	15113	MD outcomes	Anterior Limb of Internal Capsule (Right)	0.973602
Anterior Limb of Internal Capsule MD (Right)	healthy_diet_binary	APOE_e4_dosage	-0.0162183	0.0141906	0.253101	0.0151111	0.0165037	0.359877	0.017532	0.0224975	-0.0265653	0.0616293	0.435822	0.211843	0.210063	17757	MD outcomes	Anterior Limb of Internal Capsule (Right)	0.976947
Anterior Limb of Internal Capsule MD (Right)	healthy_diet_binary	APOE_e2_dosage	-0.0140571	0.0145697	0.334652	-0.0145501	0.0225673	0.519104	0.0442509	0.0313618	-0.017222	0.105724	0.158271	0.212648	0.210559	15113	MD outcomes	Anterior Limb of Internal Capsule (Right)	0.973602
Anterior Limb of Internal Capsule MD (Right)	smoking_status_score	APOE_e4_dosage	-0.143823	0.0308092	3.06078e-06	-0.0621265	0.0476862	0.192654	0.0914722	0.0490588	-0.00468791	0.187632	0.0622623	0.212779	0.211002	17757	MD outcomes	Anterior Limb of Internal Capsule (Right)	0.976947
Anterior Limb of Internal Capsule MD (Right)	smoking_status_score	APOE_e2_dosage	-0.143633	0.0316108	5.56826e-06	-0.0769444	0.0711459	0.279491	0.0901958	0.0729323	-0.0527603	0.233152	0.216215	0.213637	0.21155	15113	MD outcomes	Anterior Limb of Internal Capsule (Right)	0.973602
Anterior Limb of Internal Capsule MD (Right)	alcohol_frequency_score	APOE_e4_dosage	-0.0415604	0.0167665	0.0131928	0.013817	0.0230856	0.549506	0.0135211	0.0264031	-0.0382317	0.0652738	0.608587	0.212095	0.210316	17757	MD outcomes	Anterior Limb of Internal Capsule (Right)	0.976947
Anterior Limb of Internal Capsule MD (Right)	alcohol_frequency_score	APOE_e2_dosage	-0.0479548	0.0172114	0.00533938	0.0196771	0.0326951	0.547292	-0.0142894	0.037238	-0.0872805	0.0587017	0.701183	0.213085	0.210997	15113	MD outcomes	Anterior Limb of Internal Capsule (Right)	0.973602
Anterior Limb of Internal Capsule MD (Left)	regular_physical_activity	APOE_e4_dosage	-0.0245074	0.0171661	0.153408	0.0431925	0.0238666	0.0703522	-0.0166365	0.0270135	-0.0695856	0.0363126	0.537995	0.195553	0.193737	17757	MD outcomes	Anterior Limb of Internal Capsule (Left)	0.976947
Anterior Limb of Internal Capsule MD (Left)	regular_physical_activity	APOE_e2_dosage	-0.0225135	0.0176299	0.20162	-0.0197067	0.0343582	0.56627	0.0293015	0.038583	-0.0463259	0.104929	0.447601	0.197885	0.195756	15113	MD outcomes	Anterior Limb of Internal Capsule (Left)	0.973602
Anterior Limb of Internal Capsule MD (Left)	healthy_diet_binary	APOE_e4_dosage	-1.91936e-05	0.0141562	0.998918	0.0341561	0.0164637	0.0380348	-0.00681966	0.022443	-0.0508102	0.0371708	0.761234	0.195345	0.193528	17757	MD outcomes	Anterior Limb of Internal Capsule (Left)	0.976947
Anterior Limb of Internal Capsule MD (Left)	healthy_diet_binary	APOE_e2_dosage	0.00161915	0.0145444	0.911361	-0.00318187	0.0225282	0.887683	0.0131968	0.0313074	-0.0481695	0.0745631	0.673379	0.19781	0.195681	15113	MD outcomes	Anterior Limb of Internal Capsule (Left)	0.973602
Anterior Limb of Internal Capsule MD (Left)	smoking_status_score	APOE_e4_dosage	-0.0847513	0.0307458	0.00584812	-0.00919971	0.0475882	0.846711	0.0418748	0.048958	-0.0540876	0.137837	0.392384	0.19571	0.193894	17757	MD outcomes	Anterior Limb of Internal Capsule (Left)	0.976947
Anterior Limb of Internal Capsule MD (Left)	smoking_status_score	APOE_e2_dosage	-0.0933106	0.0315639	0.00311889	0.027776	0.0710402	0.695811	-0.0250979	0.0728239	-0.167842	0.117646	0.730371	0.198416	0.196289	15113	MD outcomes	Anterior Limb of Internal Capsule (Left)	0.973602
Anterior Limb of Internal Capsule MD (Left)	alcohol_frequency_score	APOE_e4_dosage	-0.0686356	0.0167186	4.05505e-05	0.0226569	0.0230195	0.325007	0.00946468	0.0263276	-0.04214	0.0610694	0.719228	0.196309	0.194494	17757	MD outcomes	Anterior Limb of Internal Capsule (Left)	0.976947
Anterior Limb of Internal Capsule MD (Left)	alcohol_frequency_score	APOE_e2_dosage	-0.0769914	0.0171744	7.41694e-06	-0.019637	0.0326246	0.547245	0.0304583	0.0371578	-0.0423755	0.103292	0.412399	0.198928	0.196802	15113	MD outcomes	Anterior Limb of Internal Capsule (Left)	0.973602
Posterior Limb of Internal Capsule MD (Right)	regular_physical_activity	APOE_e4_dosage	0.00696077	0.0181445	0.701258	0.086848	0.0252269	0.000577321	-0.0564748	0.0285531	-0.112442	-0.00050787	0.0479572	0.167121	0.165241	17757	MD outcomes	Posterior Limb of Internal Capsule (Right)	0.976947
Posterior Limb of Internal Capsule MD (Right)	regular_physical_activity	APOE_e2_dosage	0.00883301	0.0184388	0.631914	-0.0311102	0.0359345	0.386644	0.0334171	0.0403532	-0.04568	0.112514	0.407618	0.167319	0.165109	15113	MD outcomes	Posterior Limb of Internal Capsule (Right)	0.973602
Posterior Limb of Internal Capsule MD (Right)	healthy_diet_binary	APOE_e4_dosage	0.0069057	0.014963	0.644432	0.0442716	0.0174019	0.0109655	-0.00259997	0.023722	-0.0490974	0.0438974	0.912726	0.166918	0.165037	17757	MD outcomes	Posterior Limb of Internal Capsule (Right)	0.997857
Posterior Limb of Internal Capsule MD (Right)	healthy_diet_binary	APOE_e2_dosage	0.00310017	0.0152115	0.838509	-0.0140071	0.0235614	0.552192	0.0182841	0.0327433	-0.0458968	0.0824649	0.576575	0.167264	0.165054	15113	MD outcomes	Posterior Limb of Internal Capsule (Right)	0.973602
Posterior Limb of Internal Capsule MD (Right)	smoking_status_score	APOE_e4_dosage	-0.0685916	0.0325014	0.034836	0.00114701	0.0503054	0.981809	0.0441035	0.0517534	-0.0573381	0.145545	0.394122	0.167122	0.165242	17757	MD outcomes	Posterior Limb of Internal Capsule (Right)	0.976947
Posterior Limb of Internal Capsule MD (Right)	smoking_status_score	APOE_e2_dosage	-0.0837952	0.0330165	0.0111595	-0.0157709	0.0743097	0.831928	0.0119555	0.0761755	-0.137358	0.161269	0.875289	0.167643	0.165434	15113	MD outcomes	Posterior Limb of Internal Capsule (Right)	0.98943
Posterior Limb of Internal Capsule MD (Right)	alcohol_frequency_score	APOE_e4_dosage	-0.0307599	0.0176799	0.0819079	0.0426822	0.0243432	0.0795595	-7.59201e-05	0.0278415	-0.054648	0.0544962	0.997824	0.167105	0.165224	17757	MD outcomes	Posterior Limb of Internal Capsule (Right)	0.998004
Posterior Limb of Internal Capsule MD (Right)	alcohol_frequency_score	APOE_e2_dosage	-0.0353427	0.0179699	0.0492285	0.0292965	0.0341359	0.390779	-0.0438419	0.0388791	-0.12005	0.0323658	0.259487	0.167695	0.165486	15113	MD outcomes	Posterior Limb of Internal Capsule (Right)	0.973602
Posterior Limb of Internal Capsule MD (Left)	regular_physical_activity	APOE_e4_dosage	-8.72478e-05	0.0185955	0.996256	0.0580754	0.0258538	0.0246972	-0.0363698	0.0292628	-0.0937276	0.0209881	0.213932	0.11752	0.115527	17757	MD outcomes	Posterior Limb of Internal Capsule (Left)	0.976947
Posterior Limb of Internal Capsule MD (Left)	regular_physical_activity	APOE_e2_dosage	0.00370054	0.0189324	0.845035	-0.0390882	0.0368965	0.289434	0.0345371	0.0414334	-0.0466774	0.115752	0.404544	0.11948	0.117144	15113	MD outcomes	Posterior Limb of Internal Capsule (Left)	0.973602
Posterior Limb of Internal Capsule MD (Left)	healthy_diet_binary	APOE_e4_dosage	0.0133208	0.0153335	0.385002	0.0304479	0.0178328	0.0877638	-0.00129269	0.0243094	-0.0489415	0.0463561	0.957592	0.11746	0.115467	17757	MD outcomes	Posterior Limb of Internal Capsule (Left)	0.997857
Posterior Limb of Internal Capsule MD (Left)	healthy_diet_binary	APOE_e2_dosage	0.0127688	0.0156183	0.413627	0.000132859	0.0241915	0.995618	-0.0226017	0.033619	-0.088499	0.0432955	0.501409	0.119466	0.117129	15113	MD outcomes	Posterior Limb of Internal Capsule (Left)	0.973602
Posterior Limb of Internal Capsule MD (Left)	smoking_status_score	APOE_e4_dosage	-0.060424	0.033305	0.0696546	0.0560559	0.0515493	0.276865	-0.0279047	0.0530331	-0.131855	0.0760453	0.598773	0.117736	0.115744	17757	MD outcomes	Posterior Limb of Internal Capsule (Left)	0.976947
Posterior Limb of Internal Capsule MD (Left)	smoking_status_score	APOE_e2_dosage	-0.067658	0.0339018	0.0459836	0.0146863	0.0763021	0.847373	-0.0275164	0.0782179	-0.180833	0.1258	0.725	0.119748	0.117412	15113	MD outcomes	Posterior Limb of Internal Capsule (Left)	0.973602
Posterior Limb of Internal Capsule MD (Left)	alcohol_frequency_score	APOE_e4_dosage	-0.0597133	0.0181144	0.000981072	0.00482073	0.0249415	0.846741	0.0321411	0.0285257	-0.0237721	0.0880544	0.259868	0.117978	0.115987	17757	MD outcomes	Posterior Limb of Internal Capsule (Left)	0.976947
Posterior Limb of Internal Capsule MD (Left)	alcohol_frequency_score	APOE_e2_dosage	-0.0692896	0.0184438	0.000172752	0.00726316	0.0350361	0.835774	-0.0242919	0.0399043	-0.102509	0.0539254	0.542696	0.120563	0.118229	15113	MD outcomes	Posterior Limb of Internal Capsule (Left)	0.973602
Retrolenticular Part of Internal Capsule MD (Right)	regular_physical_activity	APOE_e4_dosage	0.0334156	0.0195108	0.0867905	0.0617412	0.0271264	0.0228547	-0.0495853	0.0307031	-0.109766	0.0105958	0.10633	0.0901773	0.088123	17757	MD outcomes	Retrolenticular Part of Internal Capsule (Right)	0.976947
Retrolenticular Part of Internal Capsule MD (Right)	regular_physical_activity	APOE_e2_dosage	0.0355555	0.0197976	0.0725233	-0.0178079	0.0385827	0.64441	-0.00192927	0.043327	-0.0868555	0.0829969	0.964484	0.095407	0.0930062	15113	MD outcomes	Retrolenticular Part of Internal Capsule (Right)	0.98943
Retrolenticular Part of Internal Capsule MD (Right)	healthy_diet_binary	APOE_e4_dosage	0.0365068	0.0160869	0.0232591	0.0344598	0.0187091	0.0655095	-0.0217444	0.0255039	-0.0717345	0.0282456	0.393896	0.090264	0.0882099	17757	MD outcomes	Retrolenticular Part of Internal Capsule (Right)	0.976947
Retrolenticular Part of Internal Capsule MD (Right)	healthy_diet_binary	APOE_e2_dosage	0.036894	0.0163282	0.0238648	-0.0415405	0.0252911	0.100508	0.0442661	0.035147	-0.0246262	0.113158	0.207885	0.0958273	0.0934277	15113	MD outcomes	Retrolenticular Part of Internal Capsule (Right)	0.973602
Retrolenticular Part of Internal Capsule MD (Right)	smoking_status_score	APOE_e4_dosage	-0.0734501	0.0349478	0.0355926	-0.0513769	0.0540919	0.342223	0.078559	0.0556489	-0.0305183	0.187636	0.158059	0.0902238	0.0881697	17757	MD outcomes	Retrolenticular Part of Internal Capsule (Right)	0.976947
Retrolenticular Part of Internal Capsule MD (Right)	smoking_status_score	APOE_e2_dosage	-0.0818424	0.0354546	0.0209919	-0.0637598	0.079797	0.424289	0.0468197	0.0818006	-0.113519	0.207159	0.567084	0.0955064	0.093106	15113	MD outcomes	Retrolenticular Part of Internal Capsule (Right)	0.973602
Retrolenticular Part of Internal Capsule MD (Right)	alcohol_frequency_score	APOE_e4_dosage	-0.0471505	0.0190096	0.0131345	-0.0014859	0.026174	0.954729	0.0315139	0.0299354	-0.0271624	0.0901903	0.292478	0.0903122	0.0882582	17757	MD outcomes	Retrolenticular Part of Internal Capsule (Right)	0.976947
Retrolenticular Part of Internal Capsule MD (Right)	alcohol_frequency_score	APOE_e2_dosage	-0.0459584	0.0192974	0.0172507	-0.0478115	0.0366576	0.192161	0.0369917	0.0417512	-0.0448457	0.118829	0.37563	0.0955173	0.0931168	15113	MD outcomes	Retrolenticular Part of Internal Capsule (Right)	0.973602
Retrolenticular Part of Internal Capsule MD (Left)	regular_physical_activity	APOE_e4_dosage	0.0463694	0.0193468	0.0165515	0.0606838	0.0268984	0.0240804	-0.0416666	0.0304451	-0.101342	0.0180087	0.171147	0.0514009	0.0492591	17757	MD outcomes	Retrolenticular Part of Internal Capsule (Left)	0.976947
Retrolenticular Part of Internal Capsule MD (Left)	regular_physical_activity	APOE_e2_dosage	0.0533592	0.0196046	0.00650095	0.00704931	0.0382066	0.85362	-0.022618	0.0429046	-0.106716	0.0614803	0.598084	0.0502825	0.047762	15113	MD outcomes	Retrolenticular Part of Internal Capsule (Left)	0.973602
Retrolenticular Part of Internal Capsule MD (Left)	healthy_diet_binary	APOE_e4_dosage	0.0344131	0.0159529	0.0310057	0.0471752	0.0185532	0.0110085	-0.0360759	0.0252914	-0.0856495	0.0134977	0.153768	0.0513485	0.0492065	17757	MD outcomes	Retrolenticular Part of Internal Capsule (Left)	0.976947
Retrolenticular Part of Internal Capsule MD (Left)	healthy_diet_binary	APOE_e2_dosage	0.0330277	0.0161747	0.0411751	-0.000681137	0.0250533	0.978311	-0.018935	0.0348166	-0.0871797	0.0493098	0.586554	0.0500556	0.0475346	15113	MD outcomes	Retrolenticular Part of Internal Capsule (Left)	0.973602
Retrolenticular Part of Internal Capsule MD (Left)	smoking_status_score	APOE_e4_dosage	-0.0867411	0.0346541	0.0123216	-0.0189557	0.0536374	0.723789	0.0494707	0.0551813	-0.05869	0.157631	0.369992	0.0514442	0.0493025	17757	MD outcomes	Retrolenticular Part of Internal Capsule (Left)	0.976947
Retrolenticular Part of Internal Capsule MD (Left)	smoking_status_score	APOE_e2_dosage	-0.0888827	0.0351122	0.0113711	-0.0479191	0.0790263	0.544279	0.0390402	0.0810106	-0.11975	0.197831	0.629873	0.0502139	0.0476932	15113	MD outcomes	Retrolenticular Part of Internal Capsule (Left)	0.973602
Retrolenticular Part of Internal Capsule MD (Left)	alcohol_frequency_score	APOE_e4_dosage	-0.0324263	0.018851	0.0854257	0.0410875	0.0259557	0.113442	-0.0177219	0.0296857	-0.0759087	0.040465	0.550526	0.0514193	0.0492775	17757	MD outcomes	Retrolenticular Part of Internal Capsule (Left)	0.976947
Retrolenticular Part of Internal Capsule MD (Left)	alcohol_frequency_score	APOE_e2_dosage	-0.0387012	0.0191112	0.0428793	0.0101024	0.0363038	0.780807	-0.0272096	0.0413482	-0.108257	0.0538379	0.510509	0.0502111	0.0476904	15113	MD outcomes	Retrolenticular Part of Internal Capsule (Left)	0.973602
Anterior Corona Radiata MD (Right)	regular_physical_activity	APOE_e4_dosage	0.00894138	0.0172395	0.604007	0.0388427	0.0239686	0.105128	-0.0215509	0.027129	-0.0747263	0.0316245	0.426981	0.190157	0.188329	17757	MD outcomes	Anterior Corona Radiata (Right)	0.976947
Anterior Corona Radiata MD (Right)	regular_physical_activity	APOE_e2_dosage	0.0110884	0.017716	0.531392	0.00146154	0.034526	0.966235	-0.0129774	0.0387714	-0.0889741	0.0630193	0.737844	0.193192	0.191051	15113	MD outcomes	Anterior Corona Radiata (Right)	0.973602
Anterior Corona Radiata MD (Right)	healthy_diet_binary	APOE_e4_dosage	0.0271415	0.0142137	0.0562099	0.0339121	0.0165305	0.0402343	-0.0223132	0.0225341	-0.0664822	0.0218559	0.322092	0.190294	0.188466	17757	MD outcomes	Anterior Corona Radiata (Right)	0.976947
Anterior Corona Radiata MD (Right)	healthy_diet_binary	APOE_e2_dosage	0.0267757	0.014612	0.0669056	-0.0201756	0.0226329	0.372715	0.0229582	0.031453	-0.0386934	0.0846098	0.46545	0.193492	0.191351	15113	MD outcomes	Anterior Corona Radiata (Right)	0.973602
Anterior Corona Radiata MD (Right)	smoking_status_score	APOE_e4_dosage	-0.175385	0.0308456	1.32184e-08	-0.00967217	0.0477426	0.839458	0.0332456	0.0491168	-0.0630281	0.129519	0.498498	0.191975	0.190151	17757	MD outcomes	Anterior Corona Radiata (Right)	0.976947
Anterior Corona Radiata MD (Right)	smoking_status_score	APOE_e2_dosage	-0.179768	0.031695	1.43906e-08	-0.153928	0.0713355	0.0309583	0.152965	0.0731266	0.00962829	0.296302	0.0364742	0.194893	0.192756	15113	MD outcomes	Anterior Corona Radiata (Right)	0.973602
Anterior Corona Radiata MD (Right)	alcohol_frequency_score	APOE_e4_dosage	-0.0710327	0.0167878	2.33616e-05	0.0107313	0.0231149	0.642468	0.013988	0.0264367	-0.0378305	0.0658065	0.596734	0.191129	0.189303	17757	MD outcomes	Anterior Corona Radiata (Right)	0.976947
Anterior Corona Radiata MD (Right)	alcohol_frequency_score	APOE_e2_dosage	-0.0748796	0.0172581	1.44192e-05	-0.0285562	0.0327838	0.383743	0.0258931	0.037339	-0.0472959	0.0990822	0.488032	0.194251	0.192113	15113	MD outcomes	Anterior Corona Radiata (Right)	0.973602
Anterior Corona Radiata MD (Left)	regular_physical_activity	APOE_e4_dosage	0.00575883	0.0173479	0.739922	0.0325259	0.0241192	0.1775	-0.00876994	0.0272994	-0.0622795	0.0447396	0.748025	0.194693	0.192874	17757	MD outcomes	Anterior Corona Radiata (Left)	0.976947
Anterior Corona Radiata MD (Left)	regular_physical_activity	APOE_e2_dosage	0.00803521	0.0177258	0.650335	-0.00310306	0.034545	0.928426	-0.017811	0.0387928	-0.0938496	0.0582276	0.646146	0.195888	0.193754	15113	MD outcomes	Anterior Corona Radiata (Left)	0.973602
Anterior Corona Radiata MD (Left)	healthy_diet_binary	APOE_e4_dosage	0.0278597	0.0143027	0.0514471	0.0337661	0.016634	0.042377	-0.0152899	0.0226752	-0.0597355	0.0291557	0.50013	0.194866	0.193048	17757	MD outcomes	Anterior Corona Radiata (Left)	0.976947
Anterior Corona Radiata MD (Left)	healthy_diet_binary	APOE_e2_dosage	0.0315018	0.0146198	0.0311975	-0.023007	0.0226449	0.309649	0.0123323	0.0314695	-0.0493518	0.0740164	0.695152	0.196224	0.194091	15113	MD outcomes	Anterior Corona Radiata (Left)	0.973602
Anterior Corona Radiata MD (Left)	smoking_status_score	APOE_e4_dosage	-0.157241	0.0310449	4.12618e-07	0.00886825	0.0480511	0.853577	0.0174987	0.0494342	-0.0793971	0.114395	0.723358	0.196217	0.194402	17757	MD outcomes	Anterior Corona Radiata (Left)	0.976947
Anterior Corona Radiata MD (Left)	smoking_status_score	APOE_e2_dosage	-0.159611	0.031719	4.9089e-07	-0.111858	0.0713894	0.117167	0.099907	0.0731819	-0.0435385	0.243352	0.172215	0.197253	0.195123	15113	MD outcomes	Anterior Corona Radiata (Left)	0.973602
Anterior Corona Radiata MD (Left)	alcohol_frequency_score	APOE_e4_dosage	-0.0757886	0.0168916	7.2771e-06	0.0150642	0.0232578	0.517183	0.0130236	0.0266001	-0.0391153	0.0651624	0.624419	0.195822	0.194007	17757	MD outcomes	Anterior Corona Radiata (Left)	0.976947
Anterior Corona Radiata MD (Left)	alcohol_frequency_score	APOE_e2_dosage	-0.0799307	0.0172666	3.70117e-06	-0.0529419	0.0327998	0.106529	0.0466564	0.0373574	-0.0265685	0.119881	0.211713	0.19704	0.194909	15113	MD outcomes	Anterior Corona Radiata (Left)	0.973602
Superior Corona Radiata MD (Right)	regular_physical_activity	APOE_e4_dosage	0.0116177	0.0166563	0.485503	0.0643936	0.0231578	0.00543074	-0.0472636	0.0262112	-0.0986402	0.00411288	0.0713762	0.206717	0.204926	17757	MD outcomes	Superior Corona Radiata (Right)	0.976947
Superior Corona Radiata MD (Right)	regular_physical_activity	APOE_e2_dosage	0.0152204	0.0170012	0.370663	-0.0278578	0.0331328	0.400476	0.0170118	0.0372069	-0.0559182	0.0899419	0.647518	0.208201	0.2061	15113	MD outcomes	Superior Corona Radiata (Right)	0.973602
Superior Corona Radiata MD (Right)	healthy_diet_binary	APOE_e4_dosage	0.0264893	0.0137339	0.0537774	0.0376137	0.0159725	0.0185383	-0.0188817	0.0217734	-0.0615597	0.0237962	0.385848	0.206735	0.204944	17757	MD outcomes	Superior Corona Radiata (Right)	0.976947
Superior Corona Radiata MD (Right)	healthy_diet_binary	APOE_e2_dosage	0.0268507	0.0140231	0.0555429	-0.0225829	0.0217206	0.298498	0.0168187	0.0301852	-0.0423478	0.0759853	0.577409	0.208421	0.20632	15113	MD outcomes	Superior Corona Radiata (Right)	0.973602
Superior Corona Radiata MD (Right)	smoking_status_score	APOE_e4_dosage	-0.20229	0.029791	1.15464e-11	-0.0167288	0.0461104	0.716759	0.0465469	0.0474376	-0.0464354	0.139529	0.326495	0.209085	0.207299	17757	MD outcomes	Superior Corona Radiata (Right)	0.976947
Superior Corona Radiata MD (Right)	smoking_status_score	APOE_e2_dosage	-0.204055	0.0304036	1.99469e-11	-0.143668	0.0684289	0.035787	0.136425	0.0701471	-0.00107214	0.273921	0.0518131	0.210516	0.208421	15113	MD outcomes	Superior Corona Radiata (Right)	0.973602
Superior Corona Radiata MD (Right)	alcohol_frequency_score	APOE_e4_dosage	-0.0532646	0.0162246	0.00102927	0.0245409	0.0223394	0.271982	0.00334032	0.0255498	-0.0467397	0.0534204	0.895984	0.207208	0.205418	17757	MD outcomes	Superior Corona Radiata (Right)	0.997857
Superior Corona Radiata MD (Right)	alcohol_frequency_score	APOE_e2_dosage	-0.0574903	0.0165662	0.000521268	-0.025867	0.0314694	0.411106	0.0151078	0.0358421	-0.0551471	0.0853626	0.673389	0.208809	0.206709	15113	MD outcomes	Superior Corona Radiata (Right)	0.973602
Superior Corona Radiata MD (Left)	regular_physical_activity	APOE_e4_dosage	0.0110659	0.0166908	0.507343	0.064322	0.0232057	0.00558023	-0.0446786	0.0262654	-0.0961614	0.00680427	0.088953	0.204017	0.202219	17757	MD outcomes	Superior Corona Radiata (Left)	0.976947
Superior Corona Radiata MD (Left)	regular_physical_activity	APOE_e2_dosage	0.0133721	0.0169843	0.431105	-0.0272375	0.0330998	0.410583	0.0135211	0.0371699	-0.0593364	0.0863787	0.716038	0.203062	0.200947	15113	MD outcomes	Superior Corona Radiata (Left)	0.973602
Superior Corona Radiata MD (Left)	healthy_diet_binary	APOE_e4_dosage	0.027576	0.0137618	0.0451054	0.0335342	0.0160049	0.036164	-0.0077183	0.0218177	-0.050483	0.0350464	0.72352	0.204093	0.202296	17757	MD outcomes	Superior Corona Radiata (Left)	0.976947
Superior Corona Radiata MD (Left)	healthy_diet_binary	APOE_e2_dosage	0.0307467	0.014009	0.0281946	-0.0151528	0.0216988	0.484985	-0.00164175	0.0301549	-0.060749	0.0574655	0.956582	0.203298	0.201184	15113	MD outcomes	Superior Corona Radiata (Left)	0.98943
Superior Corona Radiata MD (Left)	smoking_status_score	APOE_e4_dosage	-0.177646	0.0298592	2.741e-09	0.0196929	0.0462159	0.670035	0.0100706	0.0475462	-0.0831246	0.103266	0.83226	0.206044	0.204252	17757	MD outcomes	Superior Corona Radiata (Left)	0.982545
Superior Corona Radiata MD (Left)	smoking_status_score	APOE_e2_dosage	-0.180258	0.0303827	3.04101e-09	-0.11889	0.0683818	0.0821221	0.108074	0.0700987	-0.0293283	0.245476	0.123159	0.204907	0.202796	15113	MD outcomes	Superior Corona Radiata (Left)	0.973602
Superior Corona Radiata MD (Left)	alcohol_frequency_score	APOE_e4_dosage	-0.0692338	0.0162549	2.06172e-05	0.0136122	0.0223812	0.543064	0.0200671	0.0255975	-0.0301065	0.0702407	0.43308	0.20483	0.203035	17757	MD outcomes	Superior Corona Radiata (Left)	0.976947
Superior Corona Radiata MD (Left)	alcohol_frequency_score	APOE_e2_dosage	-0.0719668	0.0165457	1.37296e-05	-0.0367487	0.0314304	0.242338	0.0265073	0.0357977	-0.0436605	0.0966751	0.459023	0.204065	0.201953	15113	MD outcomes	Superior Corona Radiata (Left)	0.973602
Posterior Corona Radiata MD (Right)	regular_physical_activity	APOE_e4_dosage	0.0428073	0.0165909	0.00988326	0.0524872	0.0230668	0.0228913	-0.0357086	0.0261083	-0.0868834	0.0154662	0.171419	0.176527	0.174668	17757	MD outcomes	Posterior Corona Radiata (Right)	0.976947
Posterior Corona Radiata MD (Right)	regular_physical_activity	APOE_e2_dosage	0.043962	0.0167696	0.00876223	-0.0112361	0.0326814	0.730996	-0.00441777	0.0367001	-0.0763544	0.0675188	0.904188	0.173551	0.171357	15113	MD outcomes	Posterior Corona Radiata (Right)	0.98943
Posterior Corona Radiata MD (Right)	healthy_diet_binary	APOE_e4_dosage	0.0364617	0.0136798	0.00769756	0.0451905	0.0159096	0.00451014	-0.0389723	0.0216877	-0.0814824	0.00353775	0.0723565	0.176558	0.174699	17757	MD outcomes	Posterior Corona Radiata (Right)	0.976947
Posterior Corona Radiata MD (Right)	healthy_diet_binary	APOE_e2_dosage	0.0383573	0.013834	0.00556652	-0.00345181	0.0214278	0.872025	-0.0208141	0.0297782	-0.0791831	0.0375549	0.484581	0.173544	0.17135	15113	MD outcomes	Posterior Corona Radiata (Right)	0.973602
Posterior Corona Radiata MD (Right)	smoking_status_score	APOE_e4_dosage	-0.142991	0.0296976	1.48493e-06	0.0163653	0.0459657	0.72182	0.00821018	0.0472888	-0.0844804	0.100901	0.862168	0.177683	0.175827	17757	MD outcomes	Posterior Corona Radiata (Right)	0.985334
Posterior Corona Radiata MD (Right)	smoking_status_score	APOE_e2_dosage	-0.137274	0.0300195	4.85042e-06	-0.0760569	0.0675644	0.260313	0.064726	0.0692609	-0.0710337	0.200486	0.350048	0.174314	0.172123	15113	MD outcomes	Posterior Corona Radiata (Right)	0.973602
Posterior Corona Radiata MD (Right)	alcohol_frequency_score	APOE_e4_dosage	-0.0484886	0.0161638	0.00270512	0.018081	0.0222557	0.416562	0.00767949	0.025454	-0.0422129	0.0575718	0.762884	0.176742	0.174883	17757	MD outcomes	Posterior Corona Radiata (Right)	0.976947
Posterior Corona Radiata MD (Right)	alcohol_frequency_score	APOE_e2_dosage	-0.0527203	0.0163454	0.00126067	-0.0356657	0.0310499	0.250716	0.0272105	0.0353643	-0.0421077	0.0965287	0.441647	0.173699	0.171506	15113	MD outcomes	Posterior Corona Radiata (Right)	0.973602
Posterior Corona Radiata MD (Left)	regular_physical_activity	APOE_e4_dosage	0.0458939	0.0167408	0.0061232	0.0628963	0.0232752	0.0068931	-0.0507465	0.0263442	-0.102384	0.000890659	0.0540842	0.146259	0.144332	17757	MD outcomes	Posterior Corona Radiata (Left)	0.976947
Posterior Corona Radiata MD (Left)	regular_physical_activity	APOE_e2_dosage	0.0484757	0.0169138	0.004162	-0.00779846	0.0329624	0.812981	-0.0240995	0.0370156	-0.0966547	0.0484556	0.515016	0.140688	0.138408	15113	MD outcomes	Posterior Corona Radiata (Left)	0.973602
Posterior Corona Radiata MD (Left)	healthy_diet_binary	APOE_e4_dosage	0.0392349	0.0138036	0.00448304	0.0394736	0.0160536	0.013947	-0.030807	0.0218839	-0.0737016	0.0120877	0.159224	0.146273	0.144345	17757	MD outcomes	Posterior Corona Radiata (Left)	0.976947
Posterior Corona Radiata MD (Left)	healthy_diet_binary	APOE_e2_dosage	0.0413396	0.0139527	0.0030529	-0.0152354	0.0216116	0.480845	-0.0214621	0.0300337	-0.0803317	0.0374076	0.474867	0.140716	0.138436	15113	MD outcomes	Posterior Corona Radiata (Left)	0.973602
Posterior Corona Radiata MD (Left)	smoking_status_score	APOE_e4_dosage	-0.137129	0.0299695	4.78076e-06	0.0147419	0.0463866	0.750636	0.00856019	0.0477218	-0.0849793	0.1021	0.857644	0.147251	0.145325	17757	MD outcomes	Posterior Corona Radiata (Left)	0.985334
Posterior Corona Radiata MD (Left)	smoking_status_score	APOE_e2_dosage	-0.133731	0.0302798	1.01007e-05	-0.0910774	0.0681503	0.181432	0.0677059	0.0698614	-0.069231	0.204643	0.332488	0.141359	0.13908	15113	MD outcomes	Posterior Corona Radiata (Left)	0.973602
Posterior Corona Radiata MD (Left)	alcohol_frequency_score	APOE_e4_dosage	-0.0571931	0.016309	0.000454561	0.0104652	0.0224555	0.641192	0.0158732	0.0256826	-0.0344672	0.0662135	0.536549	0.146577	0.14465	17757	MD outcomes	Posterior Corona Radiata (Left)	0.976947
Posterior Corona Radiata MD (Left)	alcohol_frequency_score	APOE_e2_dosage	-0.0610481	0.0164837	0.000213377	-0.0370834	0.0313127	0.236317	0.0133105	0.0356636	-0.0565946	0.0832155	0.708988	0.141069	0.138789	15113	MD outcomes	Posterior Corona Radiata (Left)	0.973602
Posterior Thalamic Radiation MD (Right)	regular_physical_activity	APOE_e4_dosage	0.031712	0.0186801	0.0895943	0.0627683	0.0259715	0.0156672	-0.00883028	0.029396	-0.0664493	0.0487887	0.763883	0.105972	0.103953	17757	MD outcomes	Posterior Thalamic Radiation (Right)	0.976947
Posterior Thalamic Radiation MD (Right)	regular_physical_activity	APOE_e2_dosage	0.038968	0.018736	0.0375566	0.0177365	0.0365137	0.627152	-0.0241697	0.0410036	-0.104542	0.0562023	0.555566	0.100294	0.0979058	15113	MD outcomes	Posterior Thalamic Radiation (Right)	0.973602
Posterior Thalamic Radiation MD (Right)	healthy_diet_binary	APOE_e4_dosage	0.05713	0.0153982	0.000207749	0.0855695	0.0179081	1.78233e-06	-0.056071	0.024412	-0.103921	-0.00822108	0.0216382	0.106503	0.104486	17757	MD outcomes	Posterior Thalamic Radiation (Right)	0.976947
Posterior Thalamic Radiation MD (Right)	healthy_diet_binary	APOE_e2_dosage	0.057855	0.015451	0.00018148	0.0144556	0.0239324	0.545841	-0.0290027	0.0332588	-0.0941939	0.0361886	0.383206	0.100897	0.0985112	15113	MD outcomes	Posterior Thalamic Radiation (Right)	0.973602
Posterior Thalamic Radiation MD (Right)	smoking_status_score	APOE_e4_dosage	-0.1052	0.0334529	0.00166518	0.0264579	0.0517783	0.609368	0.0307045	0.0532686	-0.0737072	0.135116	0.564346	0.106389	0.104372	17757	MD outcomes	Posterior Thalamic Radiation (Right)	0.976947
Posterior Thalamic Radiation MD (Right)	smoking_status_score	APOE_e2_dosage	-0.104095	0.0335488	0.00192051	-0.0449919	0.0755076	0.551279	0.0459944	0.0774035	-0.105726	0.197715	0.552377	0.100637	0.0982505	15113	MD outcomes	Posterior Thalamic Radiation (Right)	0.973602
Posterior Thalamic Radiation MD (Right)	alcohol_frequency_score	APOE_e4_dosage	-0.0561655	0.0181968	0.00202801	0.0531018	0.0250549	0.034069	0.00264987	0.0286555	-0.0535177	0.0588174	0.926323	0.106446	0.104428	17757	MD outcomes	Posterior Thalamic Radiation (Right)	0.997857
Posterior Thalamic Radiation MD (Right)	alcohol_frequency_score	APOE_e2_dosage	-0.0600864	0.0182592	0.00100149	-0.0130498	0.0346853	0.706749	0.0152163	0.0395049	-0.062218	0.0926506	0.700113	0.100741	0.0983544	15113	MD outcomes	Posterior Thalamic Radiation (Right)	0.973602
Posterior Thalamic Radiation MD (Left)	regular_physical_activity	APOE_e4_dosage	0.0273097	0.0183987	0.13774	0.0358888	0.0255802	0.160638	0.00344076	0.0289531	-0.0533101	0.0601917	0.905404	0.132395	0.130436	17757	MD outcomes	Posterior Thalamic Radiation (Left)	0.997857
Posterior Thalamic Radiation MD (Left)	regular_physical_activity	APOE_e2_dosage	0.0336204	0.0184277	0.0681042	0.000569187	0.0359129	0.987355	-0.0218871	0.0403289	-0.100937	0.0571623	0.587333	0.129749	0.127439	15113	MD outcomes	Posterior Thalamic Radiation (Left)	0.973602
Posterior Thalamic Radiation MD (Left)	healthy_diet_binary	APOE_e4_dosage	0.0566581	0.0151662	0.000187693	0.0626846	0.0176383	0.000380551	-0.045714	0.0240441	-0.0928429	0.00141487	0.0572851	0.132913	0.130955	17757	MD outcomes	Posterior Thalamic Radiation (Left)	0.976947
Posterior Thalamic Radiation MD (Left)	healthy_diet_binary	APOE_e2_dosage	0.0600045	0.0151956	7.88983e-05	0.00483558	0.0235368	0.837225	-0.0400479	0.0327091	-0.104162	0.0240658	0.220832	0.130463	0.128155	15113	MD outcomes	Posterior Thalamic Radiation (Left)	0.973602
Posterior Thalamic Radiation MD (Left)	smoking_status_score	APOE_e4_dosage	-0.0824661	0.0329512	0.0123347	0.0430508	0.0510016	0.398621	-0.00515966	0.0524696	-0.108005	0.0976859	0.921667	0.132682	0.130724	17757	MD outcomes	Posterior Thalamic Radiation (Left)	0.997857
Posterior Thalamic Radiation MD (Left)	smoking_status_score	APOE_e2_dosage	-0.07912	0.0329968	0.0165056	0.032432	0.0742653	0.662332	-0.0515152	0.07613	-0.200739	0.0977089	0.498623	0.130077	0.127768	15113	MD outcomes	Posterior Thalamic Radiation (Left)	0.973602
Posterior Thalamic Radiation MD (Left)	alcohol_frequency_score	APOE_e4_dosage	-0.0566875	0.0179232	0.00156527	0.0249594	0.0246782	0.311841	0.0168876	0.0282247	-0.0384355	0.0722108	0.549628	0.132797	0.130839	17757	MD outcomes	Posterior Thalamic Radiation (Left)	0.976947
Posterior Thalamic Radiation MD (Left)	alcohol_frequency_score	APOE_e2_dosage	-0.0591848	0.0179578	0.000983812	-0.0236983	0.0341129	0.487253	0.00912725	0.0388529	-0.0670292	0.0852837	0.814276	0.130265	0.127956	15113	MD outcomes	Posterior Thalamic Radiation (Left)	0.98943
Sagittal Stratum MD (Right)	regular_physical_activity	APOE_e4_dosage	0.0243599	0.0199087	0.221127	0.0498632	0.0276797	0.0716509	-0.00149945	0.0313294	-0.0629081	0.0599092	0.961828	0.0716332	0.0695371	17757	MD outcomes	Sagittal Stratum (Right)	0.997857
Sagittal Stratum MD (Right)	regular_physical_activity	APOE_e2_dosage	0.0276136	0.0201455	0.170486	-0.00286225	0.0392607	0.941884	-0.0167105	0.0440883	-0.103129	0.0697079	0.704676	0.0690184	0.0665476	15113	MD outcomes	Sagittal Stratum (Right)	0.973602
Sagittal Stratum MD (Right)	healthy_diet_binary	APOE_e4_dosage	0.0621632	0.0164097	0.000152243	0.0647338	0.0190845	0.000695447	-0.03071	0.0260156	-0.0817031	0.0202832	0.237839	0.0723254	0.0702309	17757	MD outcomes	Sagittal Stratum (Right)	0.976947
Sagittal Stratum MD (Right)	healthy_diet_binary	APOE_e2_dosage	0.0639396	0.0166107	0.000118945	-0.0100498	0.0257287	0.696092	-0.00964036	0.0357551	-0.0797248	0.0604441	0.787455	0.0699408	0.0674725	15113	MD outcomes	Sagittal Stratum (Right)	0.98943
Sagittal Stratum MD (Right)	smoking_status_score	APOE_e4_dosage	-0.0765877	0.0356587	0.0317432	-0.0330163	0.0551923	0.549711	0.0861855	0.0567809	-0.0251107	0.197482	0.129067	0.0717787	0.0696829	17757	MD outcomes	Sagittal Stratum (Right)	0.976947
Sagittal Stratum MD (Right)	smoking_status_score	APOE_e2_dosage	-0.075717	0.0360766	0.0358524	-0.0859254	0.0811969	0.289965	0.0734976	0.0832357	-0.0896544	0.23665	0.377247	0.0691714	0.0667011	15113	MD outcomes	Sagittal Stratum (Right)	0.973602
Sagittal Stratum MD (Right)	alcohol_frequency_score	APOE_e4_dosage	-0.0548128	0.0193937	0.0047139	0.0488004	0.0267029	0.0676371	-0.00107038	0.0305403	-0.0609324	0.0587916	0.972042	0.0721153	0.0700203	17757	MD outcomes	Sagittal Stratum (Right)	0.997857
Sagittal Stratum MD (Right)	alcohol_frequency_score	APOE_e2_dosage	-0.0606255	0.0196322	0.00201831	-0.029901	0.0372936	0.422697	0.0180663	0.0424755	-0.0651908	0.101323	0.670599	0.0695395	0.0670701	15113	MD outcomes	Sagittal Stratum (Right)	0.973602
Sagittal Stratum MD (Left)	regular_physical_activity	APOE_e4_dosage	0.0216482	0.0194076	0.264673	0.0458064	0.0269829	0.0896001	0.00314859	0.0305408	-0.0567143	0.0630115	0.917889	0.109185	0.107174	17757	MD outcomes	Sagittal Stratum (Left)	0.997857
Sagittal Stratum MD (Left)	regular_physical_activity	APOE_e2_dosage	0.0288807	0.0195814	0.140258	-0.0127802	0.0381612	0.737706	0.00112141	0.0428537	-0.082877	0.0851198	0.979123	0.104078	0.1017	15113	MD outcomes	Sagittal Stratum (Left)	0.98943
Sagittal Stratum MD (Left)	healthy_diet_binary	APOE_e4_dosage	0.0538888	0.0159982	0.000757583	0.0647908	0.0186059	0.000498364	-0.0315235	0.0253632	-0.0812378	0.0181909	0.213928	0.109677	0.107666	17757	MD outcomes	Sagittal Stratum (Left)	0.976947
Sagittal Stratum MD (Left)	healthy_diet_binary	APOE_e2_dosage	0.0553087	0.0161471	0.000615758	-0.0138537	0.0250106	0.579648	0.0056232	0.0347573	-0.0625053	0.0737517	0.871477	0.10479	0.102414	15113	MD outcomes	Sagittal Stratum (Left)	0.98943
Sagittal Stratum MD (Left)	smoking_status_score	APOE_e4_dosage	-0.0727137	0.0347614	0.0364712	-0.00774313	0.0538035	0.885569	0.0589767	0.0553522	-0.049519	0.167472	0.286673	0.109308	0.107297	17757	MD outcomes	Sagittal Stratum (Left)	0.976947
Sagittal Stratum MD (Left)	smoking_status_score	APOE_e2_dosage	-0.0677852	0.0350679	0.0532582	-0.0936509	0.0789266	0.235421	0.0860043	0.0809084	-0.072586	0.244595	0.287806	0.104145	0.101768	15113	MD outcomes	Sagittal Stratum (Left)	0.973602
Sagittal Stratum MD (Left)	alcohol_frequency_score	APOE_e4_dosage	-0.063323	0.0189032	0.000810212	0.0475589	0.0260275	0.0676782	-9.39703e-05	0.0297678	-0.0584419	0.0582539	0.997481	0.10987	0.10786	17757	MD outcomes	Sagittal Stratum (Left)	0.998004
Sagittal Stratum MD (Left)	alcohol_frequency_score	APOE_e2_dosage	-0.0711357	0.0190796	0.000193437	-0.0230459	0.0362439	0.52488	0.0146859	0.04128	-0.066228	0.0955997	0.722023	0.10484	0.102464	15113	MD outcomes	Sagittal Stratum (Left)	0.973602
External Capsule MD (Right)	regular_physical_activity	APOE_e4_dosage	0.0159136	0.0172012	0.354903	0.0612608	0.0239154	0.0104282	-0.0520161	0.0270687	-0.105073	0.00104112	0.0546676	0.185645	0.183806	17757	MD outcomes	External Capsule (Right)	0.976947
External Capsule MD (Right)	regular_physical_activity	APOE_e2_dosage	0.0176436	0.0176033	0.31622	-0.00170501	0.0343063	0.960362	0.0154524	0.0385247	-0.0600607	0.0909655	0.688349	0.184875	0.182712	15113	MD outcomes	External Capsule (Right)	0.973602
External Capsule MD (Right)	healthy_diet_binary	APOE_e4_dosage	0.0132034	0.0141831	0.351907	0.00760849	0.0164949	0.644617	0.0241788	0.0224856	-0.0198952	0.0682528	0.282255	0.185669	0.18383	17757	MD outcomes	External Capsule (Right)	0.976947
External Capsule MD (Right)	healthy_diet_binary	APOE_e2_dosage	0.0161272	0.0145196	0.266705	-0.015005	0.0224897	0.504658	0.0501199	0.0312539	-0.0111416	0.111381	0.108815	0.185118	0.182956	15113	MD outcomes	External Capsule (Right)	0.973602
External Capsule MD (Right)	smoking_status_score	APOE_e4_dosage	-0.0651453	0.0308107	0.0344976	-0.0110759	0.0476886	0.816343	0.0335406	0.0490613	-0.0626243	0.129706	0.494207	0.185694	0.183855	17757	MD outcomes	External Capsule (Right)	0.976947
External Capsule MD (Right)	smoking_status_score	APOE_e2_dosage	-0.0667218	0.0315223	0.0343058	0.0253107	0.0709468	0.721279	-0.0153426	0.0727281	-0.157899	0.127213	0.832922	0.185094	0.182932	15113	MD outcomes	External Capsule (Right)	0.98943
External Capsule MD (Right)	alcohol_frequency_score	APOE_e4_dosage	-0.0509465	0.0167562	0.00236559	0.0214543	0.0230713	0.352429	-0.00159644	0.0263868	-0.0533172	0.0501243	0.951757	0.186076	0.184238	17757	MD outcomes	External Capsule (Right)	0.997857
External Capsule MD (Right)	alcohol_frequency_score	APOE_e2_dosage	-0.0517421	0.0171522	0.00256018	0.0375459	0.0325826	0.249203	-0.0348276	0.0371099	-0.107568	0.0379123	0.348003	0.185572	0.183411	15113	MD outcomes	External Capsule (Right)	0.973602
External Capsule MD (Left)	regular_physical_activity	APOE_e4_dosage	0.0185044	0.0174545	0.28909	0.0306322	0.0242675	0.206868	-0.0232171	0.0274673	-0.0770557	0.0306215	0.397975	0.166329	0.164447	17757	MD outcomes	External Capsule (Left)	0.976947
External Capsule MD (Left)	regular_physical_activity	APOE_e2_dosage	0.0194823	0.0178814	0.275938	-0.029631	0.0348481	0.395178	0.030133	0.0391332	-0.0465729	0.106839	0.441306	0.16695	0.164739	15113	MD outcomes	External Capsule (Left)	0.973602
External Capsule MD (Left)	healthy_diet_binary	APOE_e4_dosage	0.00934348	0.0143915	0.516193	-0.000265539	0.0167373	0.987342	0.0234719	0.0228159	-0.0212495	0.0681934	0.30361	0.166412	0.16453	17757	MD outcomes	External Capsule (Left)	0.976947
External Capsule MD (Left)	healthy_diet_binary	APOE_e2_dosage	0.0110915	0.0147512	0.45212	-0.0233711	0.0228484	0.306384	0.034524	0.0317525	-0.0277147	0.0967627	0.276928	0.166944	0.164733	15113	MD outcomes	External Capsule (Left)	0.973602
External Capsule MD (Left)	smoking_status_score	APOE_e4_dosage	-0.0594439	0.0312633	0.0572661	-0.0420264	0.0483891	0.385127	0.0575707	0.0497819	-0.0400067	0.155148	0.247509	0.166442	0.16456	17757	MD outcomes	External Capsule (Left)	0.976947
External Capsule MD (Left)	smoking_status_score	APOE_e2_dosage	-0.0596122	0.0320237	0.062693	-0.021846	0.0720752	0.761818	0.0170415	0.0738849	-0.127782	0.161865	0.817591	0.166993	0.164783	15113	MD outcomes	External Capsule (Left)	0.98943
External Capsule MD (Left)	alcohol_frequency_score	APOE_e4_dosage	-0.0793452	0.0169956	3.05516e-06	-0.00354268	0.023401	0.87967	0.0200463	0.0267639	-0.0324135	0.0725061	0.453864	0.167487	0.165607	17757	MD outcomes	External Capsule (Left)	0.976947
External Capsule MD (Left)	alcohol_frequency_score	APOE_e2_dosage	-0.0830856	0.0174185	1.85989e-06	-0.0329073	0.0330884	0.319983	0.0355177	0.0376861	-0.0383516	0.109387	0.345971	0.168105	0.165897	15113	MD outcomes	External Capsule (Left)	0.973602
Cingulum Cingulate Gyrus MD (Right)	regular_physical_activity	APOE_e4_dosage	0.0144646	0.020094	0.471631	0.106131	0.0279373	0.000145829	-0.0867587	0.031621	-0.148739	-0.0247785	0.00608107	0.0914965	0.0894452	17757	MD outcomes	Cingulum Cingulate Gyrus (Right)	0.976947
Cingulum Cingulate Gyrus MD (Right)	regular_physical_activity	APOE_e2_dosage	0.0159091	0.020502	0.437773	0.00591492	0.0399553	0.882314	0.00382077	0.0448684	-0.0841267	0.0917683	0.932139	0.0922882	0.0898792	15113	MD outcomes	Cingulum Cingulate Gyrus (Right)	0.98943
Cingulum Cingulate Gyrus MD (Right)	healthy_diet_binary	APOE_e4_dosage	-0.00218308	0.0165724	0.895199	0.0438347	0.0192737	0.0229579	-0.00971423	0.0262735	-0.0612129	0.0417844	0.711584	0.0910845	0.0890323	17757	MD outcomes	Cingulum Cingulate Gyrus (Right)	0.976947
Cingulum Cingulate Gyrus MD (Right)	healthy_diet_binary	APOE_e2_dosage	-0.0038114	0.0169128	0.821706	-0.010438	0.0261966	0.690307	0.0374378	0.0364055	-0.0339213	0.108797	0.303798	0.092306	0.089897	15113	MD outcomes	Cingulum Cingulate Gyrus (Right)	0.973602
Cingulum Cingulate Gyrus MD (Right)	smoking_status_score	APOE_e4_dosage	-0.0976674	0.0359934	0.0066644	0.00480737	0.0557103	0.931235	0.035603	0.0573139	-0.0767377	0.147944	0.53448	0.0914999	0.0894486	17757	MD outcomes	Cingulum Cingulate Gyrus (Right)	0.976947
Cingulum Cingulate Gyrus MD (Right)	smoking_status_score	APOE_e2_dosage	-0.102002	0.0367094	0.00546551	-0.0656839	0.0826213	0.426626	0.0786687	0.0846958	-0.0873453	0.244683	0.352988	0.0927076	0.0902997	15113	MD outcomes	Cingulum Cingulate Gyrus (Right)	0.973602
Cingulum Cingulate Gyrus MD (Right)	alcohol_frequency_score	APOE_e4_dosage	-0.0246492	0.0195828	0.208149	0.0363746	0.0269632	0.17734	0.00261654	0.0308381	-0.0578291	0.0630621	0.932383	0.0911752	0.0891232	17757	MD outcomes	Cingulum Cingulate Gyrus (Right)	0.997857
Cingulum Cingulate Gyrus MD (Right)	alcohol_frequency_score	APOE_e2_dosage	-0.0268308	0.0199835	0.179406	0.0284455	0.0379609	0.453665	-0.0252135	0.0432355	-0.10996	0.0595333	0.55979	0.0924403	0.0900317	15113	MD outcomes	Cingulum Cingulate Gyrus (Right)	0.973602
Cingulum Cingulate Gyrus MD (Left)	regular_physical_activity	APOE_e4_dosage	0.00508881	0.0202728	0.801804	0.0814808	0.0281858	0.00384679	-0.0448639	0.0319022	-0.107395	0.0176676	0.159654	0.0816338	0.0795603	17757	MD outcomes	Cingulum Cingulate Gyrus (Left)	0.976947
Cingulum Cingulate Gyrus MD (Left)	regular_physical_activity	APOE_e2_dosage	0.00625943	0.0205613	0.760807	-0.00320882	0.0400711	0.936176	0.0020644	0.0449984	-0.0861378	0.0902666	0.963409	0.0839972	0.0815662	15113	MD outcomes	Cingulum Cingulate Gyrus (Left)	0.98943
Cingulum Cingulate Gyrus MD (Left)	healthy_diet_binary	APOE_e4_dosage	-0.00229567	0.0167171	0.890775	0.0470792	0.0194419	0.0154653	-0.000914835	0.0265029	-0.0528631	0.0510334	0.972464	0.0815147	0.0794409	17757	MD outcomes	Cingulum Cingulate Gyrus (Left)	0.997857
Cingulum Cingulate Gyrus MD (Left)	healthy_diet_binary	APOE_e2_dosage	-0.00140329	0.0169617	0.934065	-0.0149629	0.0262724	0.569006	0.0259367	0.0365107	-0.0456288	0.0975022	0.477476	0.0840232	0.0815922	15113	MD outcomes	Cingulum Cingulate Gyrus (Left)	0.973602
Cingulum Cingulate Gyrus MD (Left)	smoking_status_score	APOE_e4_dosage	-0.0763369	0.0363102	0.0355361	0.0352101	0.0562006	0.530991	0.0118982	0.0578183	-0.101431	0.125228	0.836961	0.0818059	0.0797328	17757	MD outcomes	Cingulum Cingulate Gyrus (Left)	0.982545
Cingulum Cingulate Gyrus MD (Left)	smoking_status_score	APOE_e2_dosage	-0.0773953	0.036819	0.0355658	-0.0664676	0.082868	0.422513	0.0683951	0.0849487	-0.0981146	0.234905	0.420754	0.084258	0.0818277	15113	MD outcomes	Cingulum Cingulate Gyrus (Left)	0.973602
Cingulum Cingulate Gyrus MD (Left)	alcohol_frequency_score	APOE_e4_dosage	0.000273488	0.0197539	0.988954	0.071928	0.0271988	0.00818774	-0.0333214	0.0311075	-0.0942952	0.0276523	0.284108	0.0815943	0.0795207	17757	MD outcomes	Cingulum Cingulate Gyrus (Left)	0.976947
Cingulum Cingulate Gyrus MD (Left)	alcohol_frequency_score	APOE_e2_dosage	-0.00444063	0.0200427	0.824661	0.0190483	0.0380734	0.616868	-0.0267324	0.0433636	-0.11173	0.0582656	0.537593	0.0840287	0.0815978	15113	MD outcomes	Cingulum Cingulate Gyrus (Left)	0.973602
Cingulum Hippocampus MD (Right)	regular_physical_activity	APOE_e4_dosage	0.00968278	0.0203031	0.633432	0.0316297	0.0282281	0.262514	0.0232126	0.03195	-0.0394126	0.0858377	0.467526	0.0346474	0.0324678	17757	MD outcomes	Cingulum Hippocampus (Right)	0.976947
Cingulum Hippocampus MD (Right)	regular_physical_activity	APOE_e2_dosage	0.00916474	0.0205905	0.656257	0.0358155	0.0401279	0.372121	-0.0133596	0.0450622	-0.101687	0.0749677	0.766875	0.031106	0.0285346	15113	MD outcomes	Cingulum Hippocampus (Right)	0.988188
Cingulum Hippocampus MD (Right)	healthy_diet_binary	APOE_e4_dosage	0.0457459	0.0167382	0.0062817	0.0645608	0.0194665	0.000913305	-0.0282052	0.0265363	-0.080219	0.0238086	0.287846	0.0349783	0.0327994	17757	MD outcomes	Cingulum Hippocampus (Right)	0.976947
Cingulum Hippocampus MD (Right)	healthy_diet_binary	APOE_e2_dosage	0.0479224	0.016981	0.00477694	0.0289524	0.0263022	0.27102	-0.00557669	0.0365522	-0.0772234	0.06607	0.878741	0.031682	0.0291121	15113	MD outcomes	Cingulum Hippocampus (Right)	0.98943
Cingulum Hippocampus MD (Right)	smoking_status_score	APOE_e4_dosage	-0.0239856	0.0363691	0.509581	0.0344324	0.0562919	0.54076	0.0160021	0.0579122	-0.0975115	0.129516	0.782308	0.0345855	0.0324057	17757	MD outcomes	Cingulum Hippocampus (Right)	0.980967
Cingulum Hippocampus MD (Right)	smoking_status_score	APOE_e2_dosage	-0.0233648	0.0368758	0.526346	-0.0419555	0.0829957	0.613205	0.070609	0.0850796	-0.0961573	0.237375	0.406599	0.0311432	0.0285719	15113	MD outcomes	Cingulum Hippocampus (Right)	0.973602
Cingulum Hippocampus MD (Right)	alcohol_frequency_score	APOE_e4_dosage	-0.00295054	0.0197837	0.881445	0.0614816	0.0272398	0.0240173	-0.0156771	0.0311544	-0.0767428	0.0453886	0.614825	0.0345881	0.0324083	17757	MD outcomes	Cingulum Hippocampus (Right)	0.976947
Cingulum Hippocampus MD (Right)	alcohol_frequency_score	APOE_e2_dosage	-0.00508668	0.0200715	0.799941	0.0296913	0.0381281	0.436153	-0.00579482	0.043426	-0.090915	0.0793254	0.893846	0.0311007	0.0285294	15113	MD outcomes	Cingulum Hippocampus (Right)	0.98943
Cingulum Hippocampus MD (Left)	regular_physical_activity	APOE_e4_dosage	0.00325046	0.0199164	0.870359	0.0542018	0.0276904	0.0503132	0.00764804	0.0313414	-0.0537843	0.0690803	0.807216	0.0509153	0.0487725	17757	MD outcomes	Cingulum Hippocampus (Left)	0.980967
Cingulum Hippocampus MD (Left)	regular_physical_activity	APOE_e2_dosage	0.00728385	0.020284	0.71953	0.0151994	0.0395305	0.700615	0.00478848	0.0443914	-0.082224	0.091801	0.914101	0.0459357	0.0434037	15113	MD outcomes	Cingulum Hippocampus (Left)	0.98943
Cingulum Hippocampus MD (Left)	healthy_diet_binary	APOE_e4_dosage	0.0406288	0.0164193	0.0133531	0.0844349	0.0190956	9.85113e-06	-0.0454897	0.0260308	-0.0965125	0.00553318	0.080562	0.0512487	0.0491066	17757	MD outcomes	Cingulum Hippocampus (Left)	0.976947
Cingulum Hippocampus MD (Left)	healthy_diet_binary	APOE_e2_dosage	0.0419145	0.0167296	0.0122413	0.0272818	0.0259128	0.292434	-0.014652	0.036011	-0.0852378	0.0559339	0.684105	0.0463489	0.0438179	15113	MD outcomes	Cingulum Hippocampus (Left)	0.973602
Cingulum Hippocampus MD (Left)	smoking_status_score	APOE_e4_dosage	-0.0542289	0.035672	0.128476	0.0635152	0.0552128	0.250007	-0.00369977	0.0568021	-0.115037	0.107638	0.948068	0.0510893	0.0489468	17757	MD outcomes	Cingulum Hippocampus (Left)	0.997857
Cingulum Hippocampus MD (Left)	smoking_status_score	APOE_e2_dosage	-0.0515145	0.036325	0.156166	-0.066313	0.0817561	0.417317	0.0897421	0.0838089	-0.0745336	0.254018	0.284279	0.0460678	0.0435361	15113	MD outcomes	Cingulum Hippocampus (Left)	0.973602
Cingulum Hippocampus MD (Left)	alcohol_frequency_score	APOE_e4_dosage	0.000544748	0.0194063	0.977606	0.0583674	0.0267203	0.028947	0.00230496	0.0305602	-0.057596	0.0622059	0.939879	0.0509063	0.0487634	17757	MD outcomes	Cingulum Hippocampus (Left)	0.997857
Cingulum Hippocampus MD (Left)	alcohol_frequency_score	APOE_e2_dosage	-0.00329799	0.0197722	0.86753	0.0456765	0.0375595	0.223962	-0.0345986	0.0427784	-0.118449	0.0492522	0.418651	0.0459825	0.0434506	15113	MD outcomes	Cingulum Hippocampus (Left)	0.973602
Fornix Stria Terminalis MD (Right)	regular_physical_activity	APOE_e4_dosage	0.0163278	0.0166662	0.32725	0.0355019	0.0231715	0.125506	-0.0305127	0.0262267	-0.0819197	0.0208943	0.244676	0.209113	0.207327	17757	MD outcomes	Fornix Stria Terminalis (Right)	0.976947
Fornix Stria Terminalis MD (Right)	regular_physical_activity	APOE_e2_dosage	0.0126981	0.0168397	0.450827	-0.000465543	0.032818	0.988682	-0.00583728	0.0368535	-0.0780746	0.0664	0.87415	0.207566	0.205463	15113	MD outcomes	Fornix Stria Terminalis (Right)	0.98943
Fornix Stria Terminalis MD (Right)	healthy_diet_binary	APOE_e4_dosage	0.0256223	0.0137407	0.0622395	0.00917629	0.0159804	0.565825	0.00435862	0.0217842	-0.0383405	0.0470578	0.841419	0.209285	0.207499	17757	MD outcomes	Fornix Stria Terminalis (Right)	0.982545
Fornix Stria Terminalis MD (Right)	healthy_diet_binary	APOE_e2_dosage	0.0279531	0.01389	0.0441896	-0.000783888	0.0215146	0.970936	-0.00744527	0.0298988	-0.0660505	0.05116	0.803352	0.207768	0.205666	15113	MD outcomes	Fornix Stria Terminalis (Right)	0.98943
Fornix Stria Terminalis MD (Right)	smoking_status_score	APOE_e4_dosage	-0.0891926	0.029845	0.00280705	-0.00153759	0.0461938	0.973447	0.0138039	0.0475235	-0.0793468	0.106955	0.771465	0.209554	0.20777	17757	MD outcomes	Fornix Stria Terminalis (Right)	0.976947
Fornix Stria Terminalis MD (Right)	smoking_status_score	APOE_e2_dosage	-0.0857592	0.0301514	0.00445705	-0.0648758	0.0678612	0.339084	0.0630368	0.0695651	-0.0733191	0.199393	0.364868	0.207964	0.205862	15113	MD outcomes	Fornix Stria Terminalis (Right)	0.973602
Fornix Stria Terminalis MD (Right)	alcohol_frequency_score	APOE_e4_dosage	-0.0529382	0.0162325	0.00111137	0.0167672	0.0223503	0.453144	-0.00735972	0.0255622	-0.0574642	0.0427448	0.773416	0.209769	0.207984	17757	MD outcomes	Fornix Stria Terminalis (Right)	0.976947
Fornix Stria Terminalis MD (Right)	alcohol_frequency_score	APOE_e2_dosage	-0.052967	0.0164089	0.00124948	-0.00784324	0.0311705	0.801335	0.00377041	0.0355016	-0.0658171	0.0733579	0.915422	0.208174	0.206073	15113	MD outcomes	Fornix Stria Terminalis (Right)	0.98943
Fornix Stria Terminalis MD (Left)	regular_physical_activity	APOE_e4_dosage	0.0142879	0.0159883	0.371522	0.043094	0.022229	0.0525609	-0.0339537	0.02516	-0.0832698	0.0153623	0.177189	0.191872	0.190048	17757	MD outcomes	Fornix Stria Terminalis (Left)	0.976947
Fornix Stria Terminalis MD (Left)	regular_physical_activity	APOE_e2_dosage	0.0150698	0.0161856	0.351836	0.0311435	0.0315434	0.323499	-0.0357359	0.0354221	-0.105167	0.0336957	0.313059	0.188605	0.186451	15113	MD outcomes	Fornix Stria Terminalis (Left)	0.973602
Fornix Stria Terminalis MD (Left)	healthy_diet_binary	APOE_e4_dosage	0.0150081	0.0131834	0.254964	0.0256591	0.0153323	0.0942393	-0.0169721	0.0209007	-0.0579395	0.0239953	0.416782	0.191849	0.190025	17757	MD outcomes	Fornix Stria Terminalis (Left)	0.976947
Fornix Stria Terminalis MD (Left)	healthy_diet_binary	APOE_e2_dosage	0.0180024	0.013352	0.177586	0.0116513	0.0206812	0.573188	-0.0165951	0.0287407	-0.0729303	0.0397401	0.563672	0.188631	0.186478	15113	MD outcomes	Fornix Stria Terminalis (Left)	0.973602
Fornix Stria Terminalis MD (Left)	smoking_status_score	APOE_e4_dosage	-0.0893108	0.028629	0.00181395	0.0202165	0.0443118	0.648229	-0.00400995	0.0455873	-0.0933655	0.0853456	0.929908	0.192435	0.190612	17757	MD outcomes	Fornix Stria Terminalis (Left)	0.997857
Fornix Stria Terminalis MD (Left)	smoking_status_score	APOE_e2_dosage	-0.0852323	0.0289801	0.00327585	-0.111484	0.065225	0.087432	0.120291	0.0668627	-0.0107684	0.25135	0.0720278	0.189021	0.186869	15113	MD outcomes	Fornix Stria Terminalis (Left)	0.973602
Fornix Stria Terminalis MD (Left)	alcohol_frequency_score	APOE_e4_dosage	-0.0604865	0.0155717	0.000102956	0.00485774	0.0214404	0.820761	0.0146927	0.0245215	-0.0333718	0.0627573	0.549063	0.192608	0.190785	17757	MD outcomes	Fornix Stria Terminalis (Left)	0.976947
Fornix Stria Terminalis MD (Left)	alcohol_frequency_score	APOE_e2_dosage	-0.0634543	0.0157692	5.75107e-05	-0.0132192	0.0299553	0.659003	0.0210418	0.0341176	-0.0458328	0.0879164	0.537413	0.189471	0.18732	15113	MD outcomes	Fornix Stria Terminalis (Left)	0.973602
Superior Longitudinal Fasciculus MD (Right)	regular_physical_activity	APOE_e4_dosage	0.0281395	0.0182949	0.124042	0.0677189	0.025436	0.00776723	-0.0394302	0.0287898	-0.095861	0.0170007	0.170833	0.129633	0.127668	17757	MD outcomes	Superior Longitudinal Fasciculus (Right)	0.976947
Superior Longitudinal Fasciculus MD (Right)	regular_physical_activity	APOE_e2_dosage	0.0285862	0.0186304	0.124956	-0.0115525	0.0363079	0.750351	0.0104861	0.0407725	-0.0694329	0.0904051	0.797039	0.13005	0.127741	15113	MD outcomes	Superior Longitudinal Fasciculus (Right)	0.98943
Superior Longitudinal Fasciculus MD (Right)	healthy_diet_binary	APOE_e4_dosage	0.0277114	0.0150849	0.0662216	0.0523468	0.0175437	0.00285085	-0.0290358	0.0239152	-0.075912	0.0178404	0.22472	0.129667	0.127702	17757	MD outcomes	Superior Longitudinal Fasciculus (Right)	0.976947
Superior Longitudinal Fasciculus MD (Right)	healthy_diet_binary	APOE_e2_dosage	0.0306018	0.0153677	0.0464657	-0.0106383	0.0238034	0.654938	0.0153011	0.0330796	-0.0495389	0.0801411	0.643691	0.130199	0.12789	15113	MD outcomes	Superior Longitudinal Fasciculus (Right)	0.973602
Superior Longitudinal Fasciculus MD (Right)	smoking_status_score	APOE_e4_dosage	-0.143362	0.0327521	1.20908e-05	0.000919572	0.0506935	0.985527	0.037777	0.0521526	-0.0644473	0.140001	0.468857	0.130625	0.128662	17757	MD outcomes	Superior Longitudinal Fasciculus (Right)	0.976947
Superior Longitudinal Fasciculus MD (Right)	smoking_status_score	APOE_e2_dosage	-0.147045	0.0333468	1.04295e-05	-0.0584157	0.075053	0.436389	0.0583503	0.0769375	-0.0924565	0.209157	0.448216	0.131055	0.128749	15113	MD outcomes	Superior Longitudinal Fasciculus (Right)	0.973602
Superior Longitudinal Fasciculus MD (Right)	alcohol_frequency_score	APOE_e4_dosage	-0.0349675	0.0178244	0.0498039	0.0443444	0.0245421	0.0708001	-0.0102909	0.028069	-0.065309	0.0447271	0.713899	0.129819	0.127855	17757	MD outcomes	Superior Longitudinal Fasciculus (Right)	0.976947
Superior Longitudinal Fasciculus MD (Right)	alcohol_frequency_score	APOE_e2_dosage	-0.0343237	0.0181602	0.0587706	-0.00317067	0.0344973	0.92677	-4.03493e-05	0.0392907	-0.077055	0.0769743	0.999181	0.130104	0.127795	15113	MD outcomes	Superior Longitudinal Fasciculus (Right)	0.999181
Superior Longitudinal Fasciculus MD (Left)	regular_physical_activity	APOE_e4_dosage	0.0330107	0.0184919	0.0742546	0.0660547	0.0257098	0.0102002	-0.043339	0.0290997	-0.100377	0.0136993	0.136419	0.102323	0.100297	17757	MD outcomes	Superior Longitudinal Fasciculus (Left)	0.976947
Superior Longitudinal Fasciculus MD (Left)	regular_physical_activity	APOE_e2_dosage	0.0344945	0.0188019	0.0665801	-0.00359135	0.0366421	0.921925	-0.0148097	0.0411478	-0.0954644	0.065845	0.718917	0.10253	0.100149	15113	MD outcomes	Superior Longitudinal Fasciculus (Left)	0.973602
Superior Longitudinal Fasciculus MD (Left)	healthy_diet_binary	APOE_e4_dosage	0.0327075	0.0152469	0.0319505	0.0383077	0.0177321	0.0307581	-0.0118333	0.0241721	-0.0592129	0.0355463	0.624461	0.102403	0.100376	17757	MD outcomes	Superior Longitudinal Fasciculus (Left)	0.976947
Superior Longitudinal Fasciculus MD (Left)	healthy_diet_binary	APOE_e2_dosage	0.0382047	0.0155087	0.0137722	-0.0136239	0.0240218	0.570623	-0.00214276	0.033383	-0.0675775	0.063292	0.948822	0.102743	0.100362	15113	MD outcomes	Superior Longitudinal Fasciculus (Left)	0.98943
Superior Longitudinal Fasciculus MD (Left)	smoking_status_score	APOE_e4_dosage	-0.135613	0.0331089	4.22254e-05	-0.0121553	0.0512457	0.812507	0.046615	0.0527207	-0.0567228	0.149953	0.376607	0.103119	0.101094	17757	MD outcomes	Superior Longitudinal Fasciculus (Left)	0.976947
Superior Longitudinal Fasciculus MD (Left)	smoking_status_score	APOE_e2_dosage	-0.13946	0.0336572	3.4386e-05	-0.0845315	0.0757518	0.264482	0.0730434	0.0776538	-0.0791674	0.225254	0.34691	0.103381	0.101001	15113	MD outcomes	Superior Longitudinal Fasciculus (Left)	0.973602
Superior Longitudinal Fasciculus MD (Left)	alcohol_frequency_score	APOE_e4_dosage	-0.0538427	0.0180132	0.00280213	0.0362956	0.0248021	0.143373	-0.00617286	0.0283663	-0.0617737	0.0494279	0.827734	0.102821	0.100795	17757	MD outcomes	Superior Longitudinal Fasciculus (Left)	0.982545
Superior Longitudinal Fasciculus MD (Left)	alcohol_frequency_score	APOE_e2_dosage	-0.05169	0.0183246	0.00479658	-0.0201613	0.0348096	0.56247	0.00638022	0.0396463	-0.0713314	0.0840919	0.872152	0.102861	0.10048	15113	MD outcomes	Superior Longitudinal Fasciculus (Left)	0.98943
Superior Frontooccipital Fasciculus MD (Right)	regular_physical_activity	APOE_e4_dosage	-0.00352898	0.0150928	0.815128	0.0542528	0.020984	0.00973343	-0.0408803	0.0237508	-0.0874342	0.00567356	0.0852286	0.236731	0.235008	17757	MD outcomes	Superior Frontooccipital Fasciculus (Right)	0.976947
Superior Frontooccipital Fasciculus MD (Right)	regular_physical_activity	APOE_e2_dosage	-0.00257049	0.0154122	0.867543	-0.0103635	0.0300361	0.730074	0.00310875	0.0337295	-0.0630051	0.0692226	0.926566	0.238859	0.236839	15113	MD outcomes	Superior Frontooccipital Fasciculus (Right)	0.98943
Superior Frontooccipital Fasciculus MD (Right)	healthy_diet_binary	APOE_e4_dosage	0.0157704	0.012446	0.205134	0.0289542	0.0144746	0.0454786	-0.0120836	0.0197316	-0.0507594	0.0265922	0.540282	0.236592	0.234869	17757	MD outcomes	Superior Frontooccipital Fasciculus (Right)	0.976947
Superior Frontooccipital Fasciculus MD (Right)	healthy_diet_binary	APOE_e2_dosage	0.0171211	0.0127134	0.178098	-0.00377419	0.0196921	0.848011	-0.00739215	0.0273661	-0.061033	0.0462487	0.787071	0.238954	0.236934	15113	MD outcomes	Superior Frontooccipital Fasciculus (Right)	0.98943
Superior Frontooccipital Fasciculus MD (Right)	smoking_status_score	APOE_e4_dosage	-0.154244	0.0270064	1.13868e-08	0.00295035	0.0418004	0.943731	0.0204441	0.0430035	-0.063847	0.104735	0.634504	0.238343	0.236623	17757	MD outcomes	Superior Frontooccipital Fasciculus (Right)	0.976947
Superior Frontooccipital Fasciculus MD (Right)	smoking_status_score	APOE_e2_dosage	-0.150862	0.027574	4.54215e-08	-0.0836694	0.0620603	0.177616	0.080091	0.0636186	-0.0446091	0.204791	0.208077	0.240426	0.23841	15113	MD outcomes	Superior Frontooccipital Fasciculus (Right)	0.973602
Superior Frontooccipital Fasciculus MD (Right)	alcohol_frequency_score	APOE_e4_dosage	-0.0353366	0.0147043	0.0162651	0.0281323	0.0202462	0.164695	-0.00780097	0.0231557	-0.0531884	0.0375864	0.736202	0.236926	0.235203	17757	MD outcomes	Superior Frontooccipital Fasciculus (Right)	0.976947
Superior Frontooccipital Fasciculus MD (Right)	alcohol_frequency_score	APOE_e2_dosage	-0.0386191	0.0150197	0.0101432	-0.00607168	0.0285315	0.831481	-0.00217666	0.032496	-0.0658727	0.0615194	0.946597	0.239267	0.237248	15113	MD outcomes	Superior Frontooccipital Fasciculus (Right)	0.98943
Superior Frontooccipital Fasciculus MD (Left)	regular_physical_activity	APOE_e4_dosage	-0.00320889	0.0157063	0.838117	0.0309578	0.0218369	0.1563	-0.0105992	0.0247162	-0.0590453	0.0378469	0.668047	0.217509	0.215742	17757	MD outcomes	Superior Frontooccipital Fasciculus (Left)	0.976947
Superior Frontooccipital Fasciculus MD (Left)	regular_physical_activity	APOE_e2_dosage	-0.00321077	0.0158866	0.839837	-0.0340045	0.0309606	0.272085	0.0173457	0.0347677	-0.0508032	0.0854945	0.617856	0.217525	0.215448	15113	MD outcomes	Superior Frontooccipital Fasciculus (Left)	0.973602
Superior Frontooccipital Fasciculus MD (Left)	healthy_diet_binary	APOE_e4_dosage	0.0113295	0.0129499	0.381655	0.0154979	0.0150608	0.303482	0.0133557	0.0205305	-0.0268862	0.0535976	0.515359	0.217597	0.215831	17757	MD outcomes	Superior Frontooccipital Fasciculus (Left)	0.976947
Superior Frontooccipital Fasciculus MD (Left)	healthy_diet_binary	APOE_e2_dosage	0.0169796	0.0131049	0.195109	-0.0143103	0.0202985	0.480827	-0.0109373	0.0282088	-0.06623	0.0443554	0.698223	0.217601	0.215524	15113	MD outcomes	Superior Frontooccipital Fasciculus (Left)	0.973602
Superior Frontooccipital Fasciculus MD (Left)	smoking_status_score	APOE_e4_dosage	-0.0995314	0.0281209	0.000402044	0.0147336	0.0435253	0.734986	0.0083089	0.0447781	-0.0794606	0.0960784	0.852794	0.218229	0.216464	17757	MD outcomes	Superior Frontooccipital Fasciculus (Left)	0.985334
Superior Frontooccipital Fasciculus MD (Left)	smoking_status_score	APOE_e2_dosage	-0.0908578	0.0284396	0.00140232	0.000416251	0.0640085	0.994811	-0.021398	0.0656156	-0.150013	0.107217	0.744345	0.21821	0.216135	15113	MD outcomes	Superior Frontooccipital Fasciculus (Left)	0.973602
Superior Frontooccipital Fasciculus MD (Left)	alcohol_frequency_score	APOE_e4_dosage	-0.0380239	0.0152993	0.012952	0.0334551	0.0210653	0.112269	-0.0145248	0.0240926	-0.0617486	0.032699	0.5466	0.217986	0.21622	17757	MD outcomes	Superior Frontooccipital Fasciculus (Left)	0.976947
Superior Frontooccipital Fasciculus MD (Left)	alcohol_frequency_score	APOE_e2_dosage	-0.041475	0.0154825	0.00739597	-0.0405522	0.0294108	0.16797	0.0265129	0.0334974	-0.039146	0.0921718	0.428669	0.21789	0.215814	15113	MD outcomes	Superior Frontooccipital Fasciculus (Left)	0.973602
Uncinate Fasciculus MD (Right)	regular_physical_activity	APOE_e4_dosage	0.0358859	0.0190924	0.0601805	0.0348684	0.0265447	0.189007	-0.0255478	0.0300447	-0.0844384	0.0333429	0.395157	0.0640519	0.0619387	17757	MD outcomes	Uncinate Fasciculus (Right)	0.976947
Uncinate Fasciculus MD (Right)	regular_physical_activity	APOE_e2_dosage	0.0296682	0.0194192	0.126588	0.0444598	0.0378452	0.240101	-0.0375115	0.0424988	-0.120814	0.0457913	0.377441	0.0648788	0.0623971	15113	MD outcomes	Uncinate Fasciculus (Right)	0.973602
Uncinate Fasciculus MD (Right)	healthy_diet_binary	APOE_e4_dosage	0.0266964	0.0157421	0.0899303	0.0103296	0.0183081	0.57262	0.00787297	0.0249572	-0.0410457	0.0567916	0.752417	0.0641206	0.0620075	17757	MD outcomes	Uncinate Fasciculus (Right)	0.976947
Uncinate Fasciculus MD (Right)	healthy_diet_binary	APOE_e2_dosage	0.0220662	0.0160194	0.168388	0.00679963	0.0248127	0.784059	0.0160404	0.0344822	-0.051549	0.0836298	0.64181	0.0649265	0.0624449	15113	MD outcomes	Uncinate Fasciculus (Right)	0.973602
Uncinate Fasciculus MD (Right)	smoking_status_score	APOE_e4_dosage	-0.0410072	0.0342013	0.230546	-0.0194276	0.0529365	0.713625	0.0360745	0.0544603	-0.0706729	0.142822	0.507723	0.0639394	0.061826	17757	MD outcomes	Uncinate Fasciculus (Right)	0.976947
Uncinate Fasciculus MD (Right)	smoking_status_score	APOE_e2_dosage	-0.0467682	0.0347794	0.17874	-0.0320442	0.0782775	0.682276	0.0491943	0.0802429	-0.108092	0.20648	0.539841	0.0648421	0.0623603	15113	MD outcomes	Uncinate Fasciculus (Right)	0.973602
Uncinate Fasciculus MD (Right)	alcohol_frequency_score	APOE_e4_dosage	-0.0307415	0.0186037	0.0984635	0.00119185	0.0256152	0.962889	0.0173902	0.0292963	-0.0400334	0.0748137	0.55279	0.0640134	0.0619001	17757	MD outcomes	Uncinate Fasciculus (Right)	0.976947
Uncinate Fasciculus MD (Right)	alcohol_frequency_score	APOE_e2_dosage	-0.0329792	0.018929	0.0814833	0.012634	0.0359577	0.725326	0.00276675	0.040954	-0.0775081	0.0830416	0.946139	0.0649487	0.0624672	15113	MD outcomes	Uncinate Fasciculus (Right)	0.98943
Uncinate Fasciculus MD (Left)	regular_physical_activity	APOE_e4_dosage	0.0232244	0.0203365	0.253469	0.0175859	0.0282745	0.533968	-0.0107105	0.0320026	-0.0734387	0.0520177	0.737874	0.0511597	0.0490174	17757	MD outcomes	Uncinate Fasciculus (Left)	0.976947
Uncinate Fasciculus MD (Left)	regular_physical_activity	APOE_e2_dosage	0.0196898	0.0206288	0.339855	-0.0469911	0.0402025	0.242479	0.029957	0.045146	-0.0585346	0.118449	0.506983	0.0507967	0.0482776	15113	MD outcomes	Uncinate Fasciculus (Left)	0.973602
Uncinate Fasciculus MD (Left)	healthy_diet_binary	APOE_e4_dosage	0.0135388	0.0167679	0.419434	-0.00287611	0.019501	0.882751	0.0220258	0.0265835	-0.0300804	0.0741321	0.407368	0.0512344	0.0490923	17757	MD outcomes	Uncinate Fasciculus (Left)	0.976947
Uncinate Fasciculus MD (Left)	healthy_diet_binary	APOE_e2_dosage	0.0150071	0.0170185	0.377892	-0.0198665	0.0263603	0.451068	-0.00615794	0.0366328	-0.0779627	0.0656469	0.866508	0.0507042	0.0481848	15113	MD outcomes	Uncinate Fasciculus (Left)	0.98943
Uncinate Fasciculus MD (Left)	smoking_status_score	APOE_e4_dosage	0.00815932	0.036428	0.822772	0.0651707	0.056383	0.247755	-0.0594189	0.0580059	-0.173116	0.0542784	0.30568	0.0511486	0.0490062	17757	MD outcomes	Uncinate Fasciculus (Left)	0.976947
Uncinate Fasciculus MD (Left)	smoking_status_score	APOE_e2_dosage	0.00415148	0.0369474	0.910538	0.0271931	0.0831569	0.743665	-0.0530543	0.0852448	-0.220144	0.114036	0.533704	0.0506784	0.0481589	15113	MD outcomes	Uncinate Fasciculus (Left)	0.973602
Uncinate Fasciculus MD (Left)	alcohol_frequency_score	APOE_e4_dosage	-0.0257999	0.0198139	0.192896	0.0256796	0.0272815	0.346573	-0.0221543	0.031202	-0.0833134	0.0390047	0.477696	0.0513198	0.0491779	17757	MD outcomes	Uncinate Fasciculus (Left)	0.976947
Uncinate Fasciculus MD (Left)	alcohol_frequency_score	APOE_e2_dosage	-0.0255606	0.020109	0.203712	-0.0212945	0.0381993	0.577222	-0.00249221	0.043507	-0.0877713	0.0827869	0.954321	0.0507792	0.04826	15113	MD outcomes	Uncinate Fasciculus (Left)	0.98943
Tapetum MD (Right)	regular_physical_activity	APOE_e4_dosage	0.0530112	0.0186357	0.00445177	0.024863	0.0259098	0.33727	-0.0299433	0.0293261	-0.0874252	0.0275387	0.307247	0.127786	0.125817	17757	MD outcomes	Tapetum (Right)	0.976947
Tapetum MD (Right)	regular_physical_activity	APOE_e2_dosage	0.0512418	0.0188267	0.00650098	-0.00317576	0.0366905	0.931026	-0.0180926	0.0412022	-0.0988539	0.0626686	0.660582	0.12614	0.123821	15113	MD outcomes	Tapetum (Right)	0.973602
Tapetum MD (Right)	healthy_diet_binary	APOE_e4_dosage	0.0340503	0.0153669	0.0267165	0.00125723	0.0178717	0.943918	-0.000541562	0.0243624	-0.0482942	0.047211	0.982265	0.1277	0.12573	17757	MD outcomes	Tapetum (Right)	0.997857
Tapetum MD (Right)	healthy_diet_binary	APOE_e2_dosage	0.0347473	0.0155325	0.0252965	-0.00598841	0.0240587	0.803435	-0.0214497	0.0334343	-0.086985	0.0440856	0.521177	0.125971	0.123651	15113	MD outcomes	Tapetum (Right)	0.973602
Tapetum MD (Right)	smoking_status_score	APOE_e4_dosage	-0.0933101	0.0333725	0.00517931	0.0569245	0.0516538	0.270459	-0.0592694	0.0531406	-0.16343	0.0448914	0.264724	0.128237	0.126268	17757	MD outcomes	Tapetum (Right)	0.976947
Tapetum MD (Right)	smoking_status_score	APOE_e2_dosage	-0.0824994	0.0337189	0.0144292	-0.0276335	0.0758906	0.715771	0.0107484	0.0777961	-0.141741	0.163238	0.890115	0.126075	0.123756	15113	MD outcomes	Tapetum (Right)	0.98943
Tapetum MD (Right)	alcohol_frequency_score	APOE_e4_dosage	-0.0527704	0.0181572	0.00366167	-0.00464916	0.0250003	0.852475	0.00696593	0.028593	-0.0490792	0.0630111	0.807525	0.1279	0.125931	17757	MD outcomes	Tapetum (Right)	0.980967
Tapetum MD (Right)	alcohol_frequency_score	APOE_e2_dosage	-0.0569853	0.01835	0.00190337	-0.0183593	0.034858	0.598418	0.00117205	0.0397015	-0.0766477	0.0789918	0.976449	0.126341	0.124022	15113	MD outcomes	Tapetum (Right)	0.98943
Tapetum MD (Left)	regular_physical_activity	APOE_e4_dosage	0.0472431	0.01916	0.0136834	0.00871386	0.0266387	0.743586	-0.025704	0.0301511	-0.0848031	0.0333951	0.393945	0.0816206	0.079547	17757	MD outcomes	Tapetum (Left)	0.976947
Tapetum MD (Left)	regular_physical_activity	APOE_e2_dosage	0.0447277	0.0193794	0.0210121	-0.00350003	0.0377675	0.926165	-0.0315228	0.0424116	-0.114655	0.0516091	0.457336	0.0801772	0.0777361	15113	MD outcomes	Tapetum (Left)	0.973602
Tapetum MD (Left)	healthy_diet_binary	APOE_e4_dosage	0.0268738	0.0157989	0.0889629	-0.0175447	0.0183741	0.339662	0.0106519	0.0250473	-0.0384433	0.059747	0.670645	0.0815629	0.0794893	17757	MD outcomes	Tapetum (Left)	0.976947
Tapetum MD (Left)	healthy_diet_binary	APOE_e2_dosage	0.0299653	0.0159879	0.0609153	-0.0113865	0.024764	0.645666	-0.0324052	0.0344145	-0.0998618	0.0350514	0.346405	0.0800648	0.0776234	15113	MD outcomes	Tapetum (Left)	0.973602
Tapetum MD (Left)	smoking_status_score	APOE_e4_dosage	-0.0463372	0.0343218	0.177007	0.026512	0.053123	0.617738	-0.0405325	0.0546521	-0.147656	0.0665909	0.458312	0.0815432	0.0794694	17757	MD outcomes	Tapetum (Left)	0.976947
Tapetum MD (Left)	smoking_status_score	APOE_e2_dosage	-0.029746	0.034708	0.391439	0.0865089	0.0781166	0.268125	-0.120801	0.080078	-0.277764	0.0361615	0.131436	0.0801476	0.0777063	15113	MD outcomes	Tapetum (Left)	0.973602
Tapetum MD (Left)	alcohol_frequency_score	APOE_e4_dosage	-0.0659649	0.0186658	0.000410356	-0.04194	0.0257006	0.102725	0.0389943	0.029394	-0.0186208	0.0966094	0.184656	0.0819575	0.0798847	17757	MD outcomes	Tapetum (Left)	0.976947
Tapetum MD (Left)	alcohol_frequency_score	APOE_e2_dosage	-0.0730494	0.0188848	0.000110118	-0.06706	0.0358737	0.0615957	0.050185	0.0408584	-0.0299024	0.130272	0.219366	0.0807697	0.0783301	15113	MD outcomes	Tapetum (Left)	0.973602

### Sheet: STable15_APOE_genotype_allLS
Outcome	APOE_status	LS	beta_LS	std_LS	p_value_LS	beta_APOE	std_APOE	p_value_APOE	beta_interaction	std_interaction	p_value_interaction	CI_lower	CI_upper	R_squared	Adjusted_R_squared	n	Category	FDR_p_value_interaction_group
zscore_log_total_volume_of_periventricular_white_matter_hyperintensities_f24485_2_0	e2e2	regular_physical_activity	0.0109023	0.0178257	0.540804	-0.0333438	0.175267	0.849118	-0.0117019	0.193024	0.951659	-0.390044	0.36664	0.294642	0.293126	20515	WMH outcomes	0.973892
zscore_log_total_volume_of_periventricular_white_matter_hyperintensities_f24485_2_0	e2e3	regular_physical_activity	0.0109023	0.0178257	0.540804	-0.0404445	0.0371989	0.276939	0.00326242	0.0419245	0.937975	-0.0789129	0.0854377	0.294642	0.293126	20515	WMH outcomes	0.973892
zscore_log_total_volume_of_periventricular_white_matter_hyperintensities_f24485_2_0	e3e4	regular_physical_activity	0.0109023	0.0178257	0.540804	0.0296784	0.0293034	0.311169	-0.0152856	0.0329993	0.643218	-0.0799669	0.0493957	0.294642	0.293126	20515	WMH outcomes	0.973892
zscore_log_total_volume_of_periventricular_white_matter_hyperintensities_f24485_2_0	e4e4	regular_physical_activity	0.0109023	0.0178257	0.540804	-0.0354793	0.0762738	0.641824	0.107563	0.0876608	0.219825	-0.0642596	0.279385	0.294642	0.293126	20515	WMH outcomes	0.611168
zscore_log_total_volume_of_periventricular_white_matter_hyperintensities_f24485_2_0	e2e2	healthy_diet_binary	0.00338282	0.0146681	0.817609	0.131809	0.10742	0.219819	-0.326989	0.147084	0.0262173	-0.615286	-0.0386918	0.29484	0.293324	20515	WMH outcomes	0.451198
zscore_log_total_volume_of_periventricular_white_matter_hyperintensities_f24485_2_0	e2e3	healthy_diet_binary	0.00338282	0.0146681	0.817609	-0.0338841	0.0246423	0.169134	-0.0078356	0.0343541	0.819584	-0.0751724	0.0595012	0.29484	0.293324	20515	WMH outcomes	0.973892
zscore_log_total_volume_of_periventricular_white_matter_hyperintensities_f24485_2_0	e3e4	healthy_diet_binary	0.00338282	0.0146681	0.817609	0.0412423	0.019751	0.0368004	-0.0441894	0.0270163	0.101927	-0.0971436	0.00876479	0.29484	0.293324	20515	WMH outcomes	0.574842
zscore_log_total_volume_of_periventricular_white_matter_hyperintensities_f24485_2_0	e4e4	healthy_diet_binary	0.00338282	0.0146681	0.817609	0.0563343	0.0558305	0.312975	-0.0200921	0.0755242	0.790215	-0.168126	0.127941	0.29484	0.293324	20515	WMH outcomes	0.973892
zscore_log_total_volume_of_periventricular_white_matter_hyperintensities_f24485_2_0	e2e2	smoking_status_score	-0.143101	0.0318869	7.23688e-06	0.937311	0.4623	0.0426248	-1.00096	0.468209	0.0325406	-1.91869	-0.0832343	0.296445	0.294933	20515	WMH outcomes	0.451198
zscore_log_total_volume_of_periventricular_white_matter_hyperintensities_f24485_2_0	e2e3	smoking_status_score	-0.143101	0.0318869	7.23688e-06	0.0483618	0.0747343	0.517564	-0.0909064	0.0767821	0.236445	-0.241405	0.0595926	0.296445	0.294933	20515	WMH outcomes	0.614925
zscore_log_total_volume_of_periventricular_white_matter_hyperintensities_f24485_2_0	e3e4	smoking_status_score	-0.143101	0.0318869	7.23688e-06	0.073187	0.056716	0.196922	-0.0593644	0.0583793	0.309225	-0.173793	0.0550637	0.296445	0.294933	20515	WMH outcomes	0.713597
zscore_log_total_volume_of_periventricular_white_matter_hyperintensities_f24485_2_0	e4e4	smoking_status_score	-0.143101	0.0318869	7.23688e-06	0.0523342	0.162747	0.747784	-0.00717299	0.167258	0.965793	-0.335013	0.320667	0.296445	0.294933	20515	WMH outcomes	0.973892
zscore_log_total_volume_of_periventricular_white_matter_hyperintensities_f24485_2_0	e2e2	alcohol_frequency_score	-0.038636	0.017341	0.0258906	-0.226692	0.144408	0.116478	0.246771	0.167647	0.141044	-0.0818297	0.575372	0.294832	0.293316	20515	WMH outcomes	0.574842
zscore_log_total_volume_of_periventricular_white_matter_hyperintensities_f24485_2_0	e2e3	alcohol_frequency_score	-0.038636	0.017341	0.0258906	-0.0410128	0.0362795	0.258293	0.00430142	0.041175	0.9168	-0.0764048	0.0850077	0.294832	0.293316	20515	WMH outcomes	0.973892
zscore_log_total_volume_of_periventricular_white_matter_hyperintensities_f24485_2_0	e3e4	alcohol_frequency_score	-0.038636	0.017341	0.0258906	0.00370001	0.0280033	0.894885	0.0178318	0.0319426	0.576684	-0.0447783	0.0804419	0.294832	0.293316	20515	WMH outcomes	0.934866
zscore_log_total_volume_of_periventricular_white_matter_hyperintensities_f24485_2_0	e4e4	alcohol_frequency_score	-0.038636	0.017341	0.0258906	0.0351393	0.0754533	0.641428	0.0122425	0.087021	0.88812	-0.158326	0.182811	0.294832	0.293316	20515	WMH outcomes	0.973892
zscore_log_total_volume_of_periventricular_white_matter_hyperintensities_f24485_2_0	e2e2	sum_LS_score	-0.0166544	0.00870865	0.0558391	0.276786	0.307486	0.368047	-0.103653	0.0971189	0.285858	-0.294014	0.0867077	0.295028	0.293513	20515	WMH outcomes	0.686059
zscore_log_total_volume_of_periventricular_white_matter_hyperintensities_f24485_2_0	e2e3	sum_LS_score	-0.0166544	0.00870865	0.0558391	-0.0182741	0.0643093	0.776291	-0.00662158	0.0204857	0.746525	-0.0467752	0.033532	0.295028	0.293513	20515	WMH outcomes	0.973892
zscore_log_total_volume_of_periventricular_white_matter_hyperintensities_f24485_2_0	e3e4	sum_LS_score	-0.0166544	0.00870865	0.0558391	0.076521	0.0504809	0.129575	-0.0194931	0.0160338	0.224095	-0.0509206	0.0119345	0.295028	0.293513	20515	WMH outcomes	0.611168
zscore_log_total_volume_of_periventricular_white_matter_hyperintensities_f24485_2_0	e4e4	sum_LS_score	-0.0166544	0.00870865	0.0558391	-0.0271109	0.139049	0.845415	0.0238973	0.0445987	0.592082	-0.0635196	0.111314	0.295028	0.293513	20515	WMH outcomes	0.934866
zscore_log_total_volume_of_deep_white_matter_hyperintensities_f24486_2_0	e2e2	regular_physical_activity	0.00340565	0.0197595	0.86316	0.138246	0.19428	0.476732	-0.165579	0.213963	0.439018	-0.584964	0.253806	0.135327	0.133468	20515	WMH outcomes	0.820384
zscore_log_total_volume_of_deep_white_matter_hyperintensities_f24486_2_0	e2e3	regular_physical_activity	0.00340565	0.0197595	0.86316	-0.0490382	0.0412342	0.234352	0.0385099	0.0464725	0.407307	-0.0525799	0.1296	0.135327	0.133468	20515	WMH outcomes	0.788335
zscore_log_total_volume_of_deep_white_matter_hyperintensities_f24486_2_0	e3e4	regular_physical_activity	0.00340565	0.0197595	0.86316	0.0382258	0.0324822	0.239281	-0.0472323	0.0365791	0.196637	-0.11893	0.0244658	0.135327	0.133468	20515	WMH outcomes	0.58991
zscore_log_total_volume_of_deep_white_matter_hyperintensities_f24486_2_0	e4e4	regular_physical_activity	0.00340565	0.0197595	0.86316	0.0284451	0.0845481	0.736545	0.145726	0.0971704	0.133709	-0.0447359	0.336187	0.135327	0.133468	20515	WMH outcomes	0.574842
zscore_log_total_volume_of_deep_white_matter_hyperintensities_f24486_2_0	e2e2	healthy_diet_binary	-0.00990799	0.0162597	0.542294	0.18071	0.119076	0.12913	-0.33548	0.163044	0.039641	-0.65506	-0.0159004	0.135525	0.133667	20515	WMH outcomes	0.451198
zscore_log_total_volume_of_deep_white_matter_hyperintensities_f24486_2_0	e2e3	healthy_diet_binary	-0.00990799	0.0162597	0.542294	-0.0105069	0.0273162	0.700507	-0.0166222	0.0380819	0.66249	-0.0912657	0.0580214	0.135525	0.133667	20515	WMH outcomes	0.973892
zscore_log_total_volume_of_deep_white_matter_hyperintensities_f24486_2_0	e3e4	healthy_diet_binary	-0.00990799	0.0162597	0.542294	0.0258548	0.0218942	0.237657	-0.0462391	0.0299479	0.122607	-0.104939	0.0124611	0.135525	0.133667	20515	WMH outcomes	0.574842
zscore_log_total_volume_of_deep_white_matter_hyperintensities_f24486_2_0	e4e4	healthy_diet_binary	-0.00990799	0.0162597	0.542294	0.100442	0.0618887	0.104617	0.0696768	0.0837193	0.405268	-0.0944197	0.233773	0.135525	0.133667	20515	WMH outcomes	0.788335
zscore_log_total_volume_of_deep_white_matter_hyperintensities_f24486_2_0	e2e2	smoking_status_score	-0.117592	0.0353683	0.000886369	0.679609	0.512773	0.185066	-0.691889	0.519327	0.182783	-1.70981	0.326034	0.136452	0.134596	20515	WMH outcomes	0.57721
zscore_log_total_volume_of_deep_white_matter_hyperintensities_f24486_2_0	e2e3	smoking_status_score	-0.117592	0.0353683	0.000886369	0.097206	0.0828936	0.240946	-0.12226	0.085165	0.151142	-0.28919	0.0446706	0.136452	0.134596	20515	WMH outcomes	0.574842
zscore_log_total_volume_of_deep_white_matter_hyperintensities_f24486_2_0	e3e4	smoking_status_score	-0.117592	0.0353683	0.000886369	0.035885	0.0629081	0.568389	-0.0372591	0.0647531	0.565025	-0.16418	0.0896621	0.136452	0.134596	20515	WMH outcomes	0.934866
zscore_log_total_volume_of_deep_white_matter_hyperintensities_f24486_2_0	e4e4	smoking_status_score	-0.117592	0.0353683	0.000886369	0.258672	0.180516	0.151884	-0.126904	0.185519	0.493953	-0.490537	0.236729	0.136452	0.134596	20515	WMH outcomes	0.871682
zscore_log_total_volume_of_deep_white_matter_hyperintensities_f24486_2_0	e2e2	alcohol_frequency_score	0.022427	0.019226	0.24343	-0.0457345	0.160106	0.775147	0.0648175	0.18587	0.7273	-0.299503	0.429138	0.135215	0.133356	20515	WMH outcomes	0.973892
zscore_log_total_volume_of_deep_white_matter_hyperintensities_f24486_2_0	e2e3	alcohol_frequency_score	0.022427	0.019226	0.24343	-0.0172923	0.0402232	0.667267	-0.00215056	0.0456508	0.962427	-0.0916298	0.0873286	0.135215	0.133356	20515	WMH outcomes	0.973892
zscore_log_total_volume_of_deep_white_matter_hyperintensities_f24486_2_0	e3e4	alcohol_frequency_score	0.022427	0.019226	0.24343	0.0267433	0.0310473	0.389044	-0.0332908	0.0354149	0.347217	-0.102707	0.0361252	0.135215	0.133356	20515	WMH outcomes	0.744037
zscore_log_total_volume_of_deep_white_matter_hyperintensities_f24486_2_0	e4e4	alcohol_frequency_score	0.022427	0.019226	0.24343	0.0688248	0.0836552	0.410677	0.0933918	0.0964803	0.333062	-0.0957174	0.282501	0.135215	0.133356	20515	WMH outcomes	0.740138
zscore_log_total_volume_of_deep_white_matter_hyperintensities_f24486_2_0	e2e2	sum_LS_score	-0.00582612	0.0096539	0.546183	0.591168	0.340861	0.0828728	-0.191612	0.10766	0.0751264	-0.402635	0.0194109	0.135706	0.133849	20515	WMH outcomes	0.574842
zscore_log_total_volume_of_deep_white_matter_hyperintensities_f24486_2_0	e2e3	sum_LS_score	-0.00582612	0.0096539	0.546183	-0.00200886	0.0712895	0.97752	-0.00559917	0.0227092	0.805252	-0.0501111	0.0389128	0.135706	0.133849	20515	WMH outcomes	0.973892
zscore_log_total_volume_of_deep_white_matter_hyperintensities_f24486_2_0	e3e4	sum_LS_score	-0.00582612	0.0096539	0.546183	0.118951	0.0559601	0.0335455	-0.0389161	0.0177742	0.0285735	-0.0737548	-0.00407732	0.135706	0.133849	20515	WMH outcomes	0.451198
zscore_log_total_volume_of_deep_white_matter_hyperintensities_f24486_2_0	e4e4	sum_LS_score	-0.00582612	0.0096539	0.546183	-0.0972135	0.154141	0.528257	0.0784218	0.0494395	0.112705	-0.0184835	0.175327	0.135706	0.133849	20515	WMH outcomes	0.574842
zscore_log_total_volume_of_white_matter_hyperintensities_from_t1_and_t2_flair_images_f25781_2_0	e2e2	regular_physical_activity	0.0108508	0.0179841	0.54628	-0.00281789	0.176824	0.987286	-0.0390282	0.194739	0.84116	-0.420732	0.342676	0.278633	0.277083	20515	WMH outcomes	0.973892
zscore_log_total_volume_of_white_matter_hyperintensities_from_t1_and_t2_flair_images_f25781_2_0	e2e3	regular_physical_activity	0.0108508	0.0179841	0.54628	-0.0406173	0.0375294	0.279141	0.00727768	0.042297	0.863391	-0.0756278	0.0901831	0.278633	0.277083	20515	WMH outcomes	0.973892
zscore_log_total_volume_of_white_matter_hyperintensities_from_t1_and_t2_flair_images_f25781_2_0	e3e4	regular_physical_activity	0.0108508	0.0179841	0.54628	0.0334057	0.0295637	0.258508	-0.0215944	0.0332925	0.516588	-0.0868504	0.0436616	0.278633	0.277083	20515	WMH outcomes	0.885579
zscore_log_total_volume_of_white_matter_hyperintensities_from_t1_and_t2_flair_images_f25781_2_0	e4e4	regular_physical_activity	0.0108508	0.0179841	0.54628	-0.0174664	0.0769515	0.820442	0.123278	0.0884397	0.163355	-0.0500705	0.296627	0.278633	0.277083	20515	WMH outcomes	0.576548
zscore_log_total_volume_of_white_matter_hyperintensities_from_t1_and_t2_flair_images_f25781_2_0	e2e2	healthy_diet_binary	0.00218601	0.0147984	0.882565	0.147833	0.108374	0.17255	-0.342073	0.148391	0.0211642	-0.632931	-0.0512156	0.278839	0.277289	20515	WMH outcomes	0.451198
zscore_log_total_volume_of_white_matter_hyperintensities_from_t1_and_t2_flair_images_f25781_2_0	e2e3	healthy_diet_binary	0.00218601	0.0147984	0.882565	-0.0278423	0.0248611	0.262765	-0.0138671	0.0346593	0.689088	-0.081802	0.0540678	0.278839	0.277289	20515	WMH outcomes	0.973892
zscore_log_total_volume_of_white_matter_hyperintensities_from_t1_and_t2_flair_images_f25781_2_0	e3e4	healthy_diet_binary	0.00218601	0.0147984	0.882565	0.0409057	0.0199265	0.0401018	-0.0458553	0.0272563	0.0925119	-0.0992798	0.00756928	0.278839	0.277289	20515	WMH outcomes	0.574842
zscore_log_total_volume_of_white_matter_hyperintensities_from_t1_and_t2_flair_images_f25781_2_0	e4e4	healthy_diet_binary	0.00218601	0.0147984	0.882565	0.0738877	0.0563264	0.18961	0.00249373	0.076195	0.973892	-0.146855	0.151842	0.278839	0.277289	20515	WMH outcomes	0.973892
zscore_log_total_volume_of_white_matter_hyperintensities_from_t1_and_t2_flair_images_f25781_2_0	e2e2	smoking_status_score	-0.140101	0.032172	1.33868e-05	0.892121	0.466434	0.0558079	-0.94652	0.472396	0.0451198	-1.87245	-0.0205863	0.280395	0.278848	20515	WMH outcomes	0.451198
zscore_log_total_volume_of_white_matter_hyperintensities_from_t1_and_t2_flair_images_f25781_2_0	e2e3	smoking_status_score	-0.140101	0.032172	1.33868e-05	0.0700332	0.0754026	0.353009	-0.11063	0.0774687	0.153291	-0.262474	0.0412153	0.280395	0.278848	20515	WMH outcomes	0.574842
zscore_log_total_volume_of_white_matter_hyperintensities_from_t1_and_t2_flair_images_f25781_2_0	e3e4	smoking_status_score	-0.140101	0.032172	1.33868e-05	0.0660427	0.0572231	0.248462	-0.0530826	0.0589014	0.367486	-0.168534	0.0623688	0.280395	0.278848	20515	WMH outcomes	0.760317
zscore_log_total_volume_of_white_matter_hyperintensities_from_t1_and_t2_flair_images_f25781_2_0	e4e4	smoking_status_score	-0.140101	0.032172	1.33868e-05	0.131748	0.164202	0.422359	-0.0594851	0.168754	0.72447	-0.390257	0.271287	0.280395	0.278848	20515	WMH outcomes	0.973892
zscore_log_total_volume_of_white_matter_hyperintensities_from_t1_and_t2_flair_images_f25781_2_0	e2e2	alcohol_frequency_score	-0.0268212	0.017497	0.125316	-0.180933	0.145707	0.21434	0.196258	0.169155	0.24597	-0.135299	0.527815	0.278667	0.277117	20515	WMH outcomes	0.614925
zscore_log_total_volume_of_white_matter_hyperintensities_from_t1_and_t2_flair_images_f25781_2_0	e2e3	alcohol_frequency_score	-0.0268212	0.017497	0.125316	-0.0395812	0.0366059	0.279586	0.00618501	0.0415454	0.881655	-0.0752474	0.0876174	0.278667	0.277117	20515	WMH outcomes	0.973892
zscore_log_total_volume_of_white_matter_hyperintensities_from_t1_and_t2_flair_images_f25781_2_0	e3e4	alcohol_frequency_score	-0.0268212	0.017497	0.125316	0.0105141	0.0282552	0.709814	0.00743395	0.03223	0.817587	-0.0557395	0.0706074	0.278667	0.277117	20515	WMH outcomes	0.973892
zscore_log_total_volume_of_white_matter_hyperintensities_from_t1_and_t2_flair_images_f25781_2_0	e4e4	alcohol_frequency_score	-0.0268212	0.017497	0.125316	0.0606565	0.0761321	0.425619	0.0184763	0.0878039	0.833336	-0.153626	0.190579	0.278667	0.277117	20515	WMH outcomes	0.973892
zscore_log_total_volume_of_white_matter_hyperintensities_from_t1_and_t2_flair_images_f25781_2_0	e2e2	sum_LS_score	-0.0138847	0.00878617	0.114057	0.369087	0.310223	0.234159	-0.131111	0.0979834	0.180881	-0.323166	0.0609444	0.279005	0.277455	20515	WMH outcomes	0.57721
zscore_log_total_volume_of_white_matter_hyperintensities_from_t1_and_t2_flair_images_f25781_2_0	e2e3	sum_LS_score	-0.0138847	0.00878617	0.114057	-0.00860044	0.0648817	0.894546	-0.00881884	0.020668	0.66961	-0.0493299	0.0316922	0.279005	0.277455	20515	WMH outcomes	0.973892
zscore_log_total_volume_of_white_matter_hyperintensities_from_t1_and_t2_flair_images_f25781_2_0	e3e4	sum_LS_score	-0.0138847	0.00878617	0.114057	0.0881044	0.0509302	0.0836626	-0.0237134	0.0161765	0.142687	-0.0554207	0.0079939	0.279005	0.277455	20515	WMH outcomes	0.574842
zscore_log_total_volume_of_white_matter_hyperintensities_from_t1_and_t2_flair_images_f25781_2_0	e4e4	sum_LS_score	-0.0138847	0.00878617	0.114057	-0.0271146	0.140286	0.846741	0.0339003	0.0449956	0.451211	-0.0542948	0.122095	0.279005	0.277455	20515	WMH outcomes	0.820384
zscore_whole_brain_entorhinal_volume	e2e2	regular_physical_activity	-0.000900071	0.0200033	0.964111	-0.115213	0.196678	0.558018	0.179571	0.216604	0.407097	-0.244989	0.604132	0.14674	0.144906	20515	Other	0.891722
zscore_whole_brain_entorhinal_volume	e2e3	regular_physical_activity	-0.000900071	0.0200033	0.964111	0.0141739	0.0417431	0.734199	-0.0015594	0.047046	0.973558	-0.0937733	0.0906545	0.14674	0.144906	20515	Other	0.983413
zscore_whole_brain_entorhinal_volume	e3e4	regular_physical_activity	-0.000900071	0.0200033	0.964111	0.0547474	0.0328831	0.0959461	-0.0738068	0.0370305	0.0462602	-0.14639	-0.00122394	0.14674	0.144906	20515	Other	0.616803
zscore_whole_brain_entorhinal_volume	e4e4	regular_physical_activity	-0.000900071	0.0200033	0.964111	-0.048934	0.0855915	0.567521	-0.0419608	0.0983695	0.669702	-0.234773	0.150851	0.14674	0.144906	20515	Other	0.91576
zscore_whole_brain_entorhinal_volume	e2e2	healthy_diet_binary	0.00523303	0.0164633	0.750594	0.104175	0.120567	0.387572	-0.133997	0.165086	0.416985	-0.457579	0.189585	0.146628	0.144794	20515	Other	0.891722
zscore_whole_brain_entorhinal_volume	e2e3	healthy_diet_binary	0.00523303	0.0164633	0.750594	-0.00461126	0.0276582	0.86759	0.0345082	0.0385588	0.370824	-0.0410701	0.110086	0.146628	0.144794	20515	Other	0.891722
zscore_whole_brain_entorhinal_volume	e3e4	healthy_diet_binary	0.00523303	0.0164633	0.750594	-0.0118092	0.0221684	0.594243	0.0158178	0.0303229	0.601923	-0.0436175	0.0752531	0.146628	0.144794	20515	Other	0.91576
zscore_whole_brain_entorhinal_volume	e4e4	healthy_diet_binary	0.00523303	0.0164633	0.750594	-0.0264982	0.0626637	0.672399	-0.0992672	0.0847677	0.241593	-0.265419	0.0668843	0.146628	0.144794	20515	Other	0.891722
zscore_whole_brain_entorhinal_volume	e2e2	smoking_status_score	0.000411113	0.0358313	0.990846	0.21331	0.519486	0.681358	-0.185243	0.526126	0.724775	-1.21649	0.846005	0.146586	0.144752	20515	Other	0.927033
zscore_whole_brain_entorhinal_volume	e2e3	smoking_status_score	0.000411113	0.0358313	0.990846	0.11351	0.0839788	0.176502	-0.106146	0.0862799	0.218619	-0.275261	0.06297	0.146586	0.144752	20515	Other	0.891722
zscore_whole_brain_entorhinal_volume	e3e4	smoking_status_score	0.000411113	0.0358313	0.990846	-0.0236499	0.0637317	0.710577	0.0215718	0.0656008	0.742284	-0.107011	0.150155	0.146586	0.144752	20515	Other	0.927033
zscore_whole_brain_entorhinal_volume	e4e4	smoking_status_score	0.000411113	0.0358313	0.990846	0.0766822	0.182879	0.674997	-0.166176	0.187948	0.376621	-0.53457	0.202217	0.146586	0.144752	20515	Other	0.891722
zscore_whole_brain_entorhinal_volume	e2e2	alcohol_frequency_score	0.0104764	0.0194618	0.590372	0.0934059	0.162068	0.564394	-0.0815178	0.188149	0.664829	-0.450305	0.287269	0.146765	0.144931	20515	Other	0.91576
zscore_whole_brain_entorhinal_volume	e2e3	alcohol_frequency_score	0.0104764	0.0194618	0.590372	0.00363951	0.0407164	0.928775	0.0118315	0.0462105	0.797926	-0.0787447	0.102408	0.146765	0.144931	20515	Other	0.927033
zscore_whole_brain_entorhinal_volume	e3e4	alcohol_frequency_score	0.0104764	0.0194618	0.590372	-0.0214141	0.031428	0.495645	0.0237143	0.0358491	0.508296	-0.0465527	0.0939813	0.146765	0.144931	20515	Other	0.91576
zscore_whole_brain_entorhinal_volume	e4e4	alcohol_frequency_score	0.0104764	0.0194618	0.590372	-0.237806	0.0846808	0.00498566	0.209779	0.0976632	0.0317266	0.0183515	0.401207	0.146765	0.144931	20515	Other	0.616803
zscore_whole_brain_entorhinal_volume	e2e2	sum_LS_score	0.00408096	0.0097766	0.676375	0.177474	0.345193	0.607167	-0.0471335	0.109029	0.665525	-0.260839	0.166572	0.146491	0.144656	20515	Other	0.91576
zscore_whole_brain_entorhinal_volume	e2e3	sum_LS_score	0.00408096	0.0097766	0.676375	-0.0087669	0.0721957	0.90335	0.00720117	0.0229979	0.75419	-0.0378765	0.0522789	0.146491	0.144656	20515	Other	0.927033
zscore_whole_brain_entorhinal_volume	e3e4	sum_LS_score	0.00408096	0.0097766	0.676375	0.00989471	0.0566714	0.861397	-0.0043481	0.0180001	0.809123	-0.0396297	0.0309335	0.146491	0.144656	20515	Other	0.927033
zscore_whole_brain_entorhinal_volume	e4e4	sum_LS_score	0.00408096	0.0097766	0.676375	-0.0745486	0.1561	0.632962	-0.00198213	0.0500679	0.968421	-0.100119	0.0961549	0.146491	0.144656	20515	Other	0.983413
zscore_whole_brain_parahippocampal_volume	e2e2	regular_physical_activity	-0.00381645	0.0203615	0.851322	-0.445574	0.200199	0.0260483	0.440816	0.220482	0.0455858	0.00865396	0.872979	0.13548	0.133622	20515	Other	0.616803
zscore_whole_brain_parahippocampal_volume	e2e3	regular_physical_activity	-0.00381645	0.0203615	0.851322	-0.00176021	0.0424905	0.966957	-0.0259704	0.0478883	0.58761	-0.119835	0.0678946	0.13548	0.133622	20515	Other	0.91576
zscore_whole_brain_parahippocampal_volume	e3e4	regular_physical_activity	-0.00381645	0.0203615	0.851322	-0.00152099	0.0334718	0.963756	-0.0437216	0.0376936	0.246094	-0.117604	0.0301608	0.13548	0.133622	20515	Other	0.891722
zscore_whole_brain_parahippocampal_volume	e4e4	regular_physical_activity	-0.00381645	0.0203615	0.851322	-0.0728025	0.087124	0.403379	-0.00208173	0.100131	0.983413	-0.198346	0.194183	0.13548	0.133622	20515	Other	0.983413
zscore_whole_brain_parahippocampal_volume	e2e2	healthy_diet_binary	0.00792504	0.016759	0.636301	-0.121943	0.122732	0.320444	0.0743675	0.168051	0.65811	-0.255025	0.40376	0.135277	0.133418	20515	Other	0.91576
zscore_whole_brain_parahippocampal_volume	e2e3	healthy_diet_binary	0.00792504	0.016759	0.636301	-0.039888	0.0281549	0.156577	0.0349707	0.0392512	0.372969	-0.0419648	0.111906	0.135277	0.133418	20515	Other	0.891722
zscore_whole_brain_parahippocampal_volume	e3e4	healthy_diet_binary	0.00792504	0.016759	0.636301	-0.0320073	0.0225665	0.156103	-0.00737549	0.0308674	0.811154	-0.0678781	0.0531271	0.135277	0.133418	20515	Other	0.927033
zscore_whole_brain_parahippocampal_volume	e4e4	healthy_diet_binary	0.00792504	0.016759	0.636301	-0.0687961	0.063789	0.280826	-0.0103406	0.0862899	0.904615	-0.179476	0.158795	0.135277	0.133418	20515	Other	0.981744
zscore_whole_brain_parahippocampal_volume	e2e2	smoking_status_score	0.0597325	0.0364684	0.101452	-0.496851	0.528723	0.347373	0.423538	0.535481	0.428982	-0.626046	1.47312	0.135535	0.133677	20515	Other	0.891722
zscore_whole_brain_parahippocampal_volume	e2e3	smoking_status_score	0.0597325	0.0364684	0.101452	0.0366359	0.085472	0.668197	-0.0621458	0.087814	0.479141	-0.234268	0.109977	0.135535	0.133677	20515	Other	0.9057
zscore_whole_brain_parahippocampal_volume	e3e4	smoking_status_score	0.0597325	0.0364684	0.101452	-0.0284651	0.0648648	0.660785	-0.0077063	0.0667672	0.908113	-0.138575	0.123163	0.135535	0.133677	20515	Other	0.981744
zscore_whole_brain_parahippocampal_volume	e4e4	smoking_status_score	0.0597325	0.0364684	0.101452	0.321988	0.18613	0.0836624	-0.418598	0.19129	0.0286597	-0.793542	-0.0436545	0.135535	0.133677	20515	Other	0.616803
zscore_whole_brain_parahippocampal_volume	e2e2	alcohol_frequency_score	0.010082	0.0198115	0.61083	0.166722	0.164981	0.312242	-0.335319	0.19153	0.0800066	-0.710733	0.040096	0.135392	0.133533	20515	Other	0.869992
zscore_whole_brain_parahippocampal_volume	e2e3	alcohol_frequency_score	0.010082	0.0198115	0.61083	-0.053321	0.0414481	0.1983	0.0399451	0.047041	0.395805	-0.052259	0.132149	0.135392	0.133533	20515	Other	0.891722
zscore_whole_brain_parahippocampal_volume	e3e4	alcohol_frequency_score	0.010082	0.0198115	0.61083	-0.0331093	0.0319928	0.300729	-0.00356017	0.0364933	0.922285	-0.07509	0.0679697	0.135392	0.133533	20515	Other	0.983413
zscore_whole_brain_parahippocampal_volume	e4e4	alcohol_frequency_score	0.010082	0.0198115	0.61083	-0.0515514	0.0862027	0.54983	-0.0298548	0.0994184	0.763955	-0.224723	0.165013	0.135392	0.133533	20515	Other	0.927033
zscore_whole_brain_parahippocampal_volume	e2e2	sum_LS_score	0.0087396	0.00995122	0.379822	-0.233194	0.351359	0.506895	0.0489962	0.110976	0.658854	-0.168526	0.266518	0.135303	0.133444	20515	Other	0.91576
zscore_whole_brain_parahippocampal_volume	e2e3	sum_LS_score	0.0087396	0.00995122	0.379822	-0.0563911	0.0734851	0.442864	0.0113754	0.0234086	0.627008	-0.0345074	0.0572582	0.135303	0.133444	20515	Other	0.91576
zscore_whole_brain_parahippocampal_volume	e3e4	sum_LS_score	0.0087396	0.00995122	0.379822	0.00756275	0.0576836	0.895692	-0.0143122	0.0183216	0.434715	-0.0502239	0.0215996	0.135303	0.133444	20515	Other	0.891722
zscore_whole_brain_parahippocampal_volume	e4e4	sum_LS_score	0.0087396	0.00995122	0.379822	0.0516107	0.158888	0.745318	-0.041838	0.0509621	0.411677	-0.141728	0.0580518	0.135303	0.133444	20515	Other	0.891722
zscore_whole_brain_amygdala_volume	e2e2	regular_physical_activity	-0.0390263	0.016513	0.0181187	0.0429353	0.16236	0.79144	-0.124343	0.178809	0.486814	-0.474823	0.226136	0.444944	0.443751	20515	Other	0.9057
zscore_whole_brain_amygdala_volume	e2e3	regular_physical_activity	-0.0390263	0.016513	0.0181187	-0.0361878	0.0344594	0.293658	0.0598691	0.038837	0.123199	-0.0162546	0.135993	0.444944	0.443751	20515	Other	0.891722
zscore_whole_brain_amygdala_volume	e3e4	regular_physical_activity	-0.0390263	0.016513	0.0181187	0.0274516	0.0271454	0.311894	-0.0366968	0.0305692	0.229978	-0.0966148	0.0232212	0.444944	0.443751	20515	Other	0.891722
zscore_whole_brain_amygdala_volume	e4e4	regular_physical_activity	-0.0390263	0.016513	0.0181187	-0.108188	0.0706568	0.125742	-0.0173548	0.0812052	0.830771	-0.176523	0.141814	0.444944	0.443751	20515	Other	0.93608
zscore_whole_brain_amygdala_volume	e2e2	healthy_diet_binary	-0.0147574	0.0135934	0.277654	0.0393893	0.0995491	0.692347	-0.188222	0.136307	0.167336	-0.455396	0.0789515	0.444651	0.443457	20515	Other	0.891722
zscore_whole_brain_amygdala_volume	e2e3	healthy_diet_binary	-0.0147574	0.0135934	0.277654	0.0223604	0.0228367	0.32752	-0.0226256	0.031837	0.477296	-0.0850287	0.0397774	0.444651	0.443457	20515	Other	0.9057
zscore_whole_brain_amygdala_volume	e3e4	healthy_diet_binary	-0.0147574	0.0135934	0.277654	-0.00655489	0.0183039	0.720261	0.0100944	0.0250369	0.68682	-0.0389799	0.0591686	0.444651	0.443457	20515	Other	0.91576
zscore_whole_brain_amygdala_volume	e4e4	healthy_diet_binary	-0.0147574	0.0135934	0.277654	-0.125577	0.0517399	0.0152297	0.0107435	0.0699906	0.878006	-0.126444	0.147931	0.444651	0.443457	20515	Other	0.975562
zscore_whole_brain_amygdala_volume	e2e2	smoking_status_score	0.0535022	0.0295832	0.0705382	-0.238446	0.428901	0.578254	0.180382	0.434383	0.677956	-0.671043	1.03181	0.444691	0.443497	20515	Other	0.91576
zscore_whole_brain_amygdala_volume	e2e3	smoking_status_score	0.0535022	0.0295832	0.0705382	0.0652211	0.069335	0.346887	-0.0571599	0.0712349	0.422323	-0.196786	0.0824662	0.444691	0.443497	20515	Other	0.891722
zscore_whole_brain_amygdala_volume	e3e4	smoking_status_score	0.0535022	0.0295832	0.0705382	-0.0242607	0.0526185	0.644755	0.0246007	0.0541616	0.649684	-0.0815605	0.130762	0.444691	0.443497	20515	Other	0.91576
zscore_whole_brain_amygdala_volume	e4e4	smoking_status_score	0.0535022	0.0295832	0.0705382	-0.0471563	0.150989	0.754804	-0.0769419	0.155175	0.620012	-0.381097	0.227213	0.444691	0.443497	20515	Other	0.91576
zscore_whole_brain_amygdala_volume	e2e2	alcohol_frequency_score	0.045288	0.0160654	0.00482228	0.0462407	0.133785	0.729621	-0.142919	0.155314	0.357484	-0.447347	0.16151	0.444995	0.443802	20515	Other	0.891722
zscore_whole_brain_amygdala_volume	e2e3	alcohol_frequency_score	0.045288	0.0160654	0.00482228	0.0751109	0.0336108	0.0254459	-0.0826997	0.0381461	0.0301722	-0.157469	-0.00793031	0.444995	0.443802	20515	Other	0.616803
zscore_whole_brain_amygdala_volume	e3e4	alcohol_frequency_score	0.045288	0.0160654	0.00482228	-0.0216775	0.0259433	0.403406	0.0270111	0.0295929	0.361382	-0.0309933	0.0850155	0.444995	0.443802	20515	Other	0.891722
zscore_whole_brain_amygdala_volume	e4e4	alcohol_frequency_score	0.045288	0.0160654	0.00482228	-0.0706759	0.0699028	0.312	-0.0640128	0.0806196	0.427199	-0.222034	0.0940081	0.444995	0.443802	20515	Other	0.891722
zscore_whole_brain_amygdala_volume	e2e2	sum_LS_score	0.000856414	0.00807177	0.915504	0.41269	0.284999	0.147621	-0.154065	0.0900164	0.0869992	-0.330505	0.0223739	0.444635	0.443441	20515	Other	0.869992
zscore_whole_brain_amygdala_volume	e2e3	sum_LS_score	0.000856414	0.00807177	0.915504	0.0676677	0.0596063	0.256286	-0.018712	0.0189875	0.324397	-0.0559291	0.0185051	0.444635	0.443441	20515	Other	0.891722
zscore_whole_brain_amygdala_volume	e3e4	sum_LS_score	0.000856414	0.00807177	0.915504	-0.0121843	0.0467891	0.794551	0.0036168	0.0148612	0.80772	-0.0255124	0.032746	0.444635	0.443441	20515	Other	0.927033
zscore_whole_brain_amygdala_volume	e4e4	sum_LS_score	0.000856414	0.00807177	0.915504	-0.0493029	0.12888	0.702057	-0.0235391	0.0413371	0.569063	-0.104563	0.0574849	0.444635	0.443441	20515	Other	0.91576
zscore_whole_brain_hippocampus_volume	e2e2	regular_physical_activity	-0.0357614	0.016896	0.0343089	0.0881338	0.166125	0.595753	-0.216866	0.182956	0.235895	-0.575474	0.141743	0.418559	0.417309	20515	Other	0.891722
zscore_whole_brain_hippocampus_volume	e2e3	regular_physical_activity	-0.0357614	0.016896	0.0343089	0.0289487	0.0352586	0.411634	-0.0351954	0.0397378	0.375795	-0.113085	0.0426938	0.418559	0.417309	20515	Other	0.891722
zscore_whole_brain_hippocampus_volume	e3e4	regular_physical_activity	-0.0357614	0.016896	0.0343089	0.00444872	0.0277749	0.872749	-0.0369771	0.0312781	0.237139	-0.0982848	0.0243305	0.418559	0.417309	20515	Other	0.891722
zscore_whole_brain_hippocampus_volume	e4e4	regular_physical_activity	-0.0357614	0.016896	0.0343089	-0.175039	0.0722955	0.01548	0.024629	0.0830885	0.766914	-0.138231	0.187489	0.418559	0.417309	20515	Other	0.927033
zscore_whole_brain_hippocampus_volume	e2e2	healthy_diet_binary	0.007167	0.0139101	0.606393	-0.00265044	0.101869	0.979243	-0.167786	0.139484	0.229026	-0.441185	0.105613	0.418129	0.416878	20515	Other	0.891722
zscore_whole_brain_hippocampus_volume	e2e3	healthy_diet_binary	0.007167	0.0139101	0.606393	0.000499008	0.0233689	0.982964	0.00228257	0.0325789	0.944144	-0.0615746	0.0661397	0.418129	0.416878	20515	Other	0.983413
zscore_whole_brain_hippocampus_volume	e3e4	healthy_diet_binary	0.007167	0.0139101	0.606393	-0.0179957	0.0187304	0.336677	-0.0121456	0.0256203	0.635462	-0.0623633	0.0380722	0.418129	0.416878	20515	Other	0.91576
zscore_whole_brain_hippocampus_volume	e4e4	healthy_diet_binary	0.007167	0.0139101	0.606393	-0.115094	0.0529455	0.02973	-0.0735621	0.0716215	0.304388	-0.213946	0.0668217	0.418129	0.416878	20515	Other	0.891722
zscore_whole_brain_hippocampus_volume	e2e2	smoking_status_score	0.0499478	0.0302733	0.0989793	0.183978	0.438905	0.675092	-0.284668	0.444515	0.521919	-1.15595	0.586617	0.418143	0.416892	20515	Other	0.91576
zscore_whole_brain_hippocampus_volume	e2e3	smoking_status_score	0.0499478	0.0302733	0.0989793	0.070089	0.0709523	0.323246	-0.072419	0.0728965	0.320502	-0.215302	0.0704639	0.418143	0.416892	20515	Other	0.891722
zscore_whole_brain_hippocampus_volume	e3e4	smoking_status_score	0.0499478	0.0302733	0.0989793	0.0282297	0.0538458	0.600097	-0.05574	0.055425	0.31458	-0.164377	0.0528975	0.418143	0.416892	20515	Other	0.891722
zscore_whole_brain_hippocampus_volume	e4e4	smoking_status_score	0.0499478	0.0302733	0.0989793	-0.097288	0.154511	0.528931	-0.0612567	0.158794	0.699678	-0.372506	0.249993	0.418143	0.416892	20515	Other	0.91761
zscore_whole_brain_hippocampus_volume	e2e2	alcohol_frequency_score	0.0421236	0.0164405	0.0104086	0.0206968	0.136909	0.879841	-0.150547	0.15894	0.343551	-0.462083	0.160988	0.418438	0.417188	20515	Other	0.891722
zscore_whole_brain_hippocampus_volume	e2e3	alcohol_frequency_score	0.0421236	0.0164405	0.0104086	0.0461734	0.0343955	0.179473	-0.0578014	0.0390367	0.138703	-0.134316	0.0187136	0.418438	0.417188	20515	Other	0.891722
zscore_whole_brain_hippocampus_volume	e3e4	alcohol_frequency_score	0.0421236	0.0164405	0.0104086	-0.0406794	0.026549	0.125479	0.0214702	0.0302838	0.478353	-0.0378884	0.0808289	0.418438	0.417188	20515	Other	0.9057
zscore_whole_brain_hippocampus_volume	e4e4	alcohol_frequency_score	0.0421236	0.0164405	0.0104086	-0.157917	0.0715348	0.0272864	0.00514085	0.0825018	0.950315	-0.156569	0.166851	0.418438	0.417188	20515	Other	0.983413
zscore_whole_brain_hippocampus_volume	e2e2	sum_LS_score	0.00814837	0.00825899	0.323848	0.4898	0.291609	0.0930416	-0.18933	0.0921043	0.0398335	-0.369862	-0.00879801	0.418233	0.416983	20515	Other	0.616803
zscore_whole_brain_hippocampus_volume	e2e3	sum_LS_score	0.00814837	0.00825899	0.323848	0.0850762	0.0609888	0.163047	-0.0276025	0.019428	0.155401	-0.0656829	0.0104778	0.418233	0.416983	20515	Other	0.891722
zscore_whole_brain_hippocampus_volume	e3e4	sum_LS_score	0.00814837	0.00825899	0.323848	0.011608	0.0478744	0.80842	-0.011879	0.0152059	0.434688	-0.0416839	0.0179258	0.418233	0.416983	20515	Other	0.891722
zscore_whole_brain_hippocampus_volume	e4e4	sum_LS_score	0.00814837	0.00825899	0.323848	-0.0865266	0.131869	0.511731	-0.0227771	0.0422959	0.590226	-0.10568	0.0601263	0.418233	0.416983	20515	Other	0.91576
zscore_volume_of_entorhinal_right_hemisphere_f27301_2_0	e2e2	regular_physical_activity	-0.000261531	0.0206161	0.989879	0.0467037	0.202703	0.817779	0.0249744	0.223239	0.910925	-0.412592	0.462541	0.106772	0.104852	20515	Volume outcomes	0.965219
zscore_volume_of_entorhinal_right_hemisphere_f27301_2_0	e2e3	regular_physical_activity	-0.000261531	0.0206161	0.989879	0.00894878	0.0430218	0.835227	0.0163046	0.0484872	0.736674	-0.0787341	0.111343	0.106772	0.104852	20515	Volume outcomes	0.94697
zscore_volume_of_entorhinal_right_hemisphere_f27301_2_0	e3e4	regular_physical_activity	-0.000261531	0.0206161	0.989879	0.0446578	0.0338904	0.187615	-0.0538815	0.0381649	0.158022	-0.128688	0.0209248	0.106772	0.104852	20515	Volume outcomes	0.925512
zscore_volume_of_entorhinal_right_hemisphere_f27301_2_0	e4e4	regular_physical_activity	-0.000261531	0.0206161	0.989879	0.00548065	0.0882134	0.95046	-0.0681156	0.101383	0.501677	-0.266834	0.130603	0.106772	0.104852	20515	Volume outcomes	0.925512
zscore_volume_of_entorhinal_right_hemisphere_f27301_2_0	e2e2	healthy_diet_binary	0.000149276	0.0169667	0.99298	0.154583	0.124253	0.213479	-0.16386	0.170134	0.335496	-0.497336	0.169616	0.106753	0.104833	20515	Volume outcomes	0.925512
zscore_volume_of_entorhinal_right_hemisphere_f27301_2_0	e2e3	healthy_diet_binary	0.000149276	0.0169667	0.99298	0.005092	0.0285039	0.858221	0.032583	0.0397378	0.412253	-0.0453061	0.110472	0.106753	0.104833	20515	Volume outcomes	0.925512
zscore_volume_of_entorhinal_right_hemisphere_f27301_2_0	e3e4	healthy_diet_binary	0.000149276	0.0169667	0.99298	-0.00898447	0.0228462	0.694133	0.0210186	0.0312501	0.501213	-0.040234	0.0822712	0.106753	0.104833	20515	Volume outcomes	0.925512
zscore_volume_of_entorhinal_right_hemisphere_f27301_2_0	e4e4	healthy_diet_binary	0.000149276	0.0169667	0.99298	-0.00890892	0.0645798	0.890279	-0.067912	0.0873596	0.436941	-0.239144	0.10332	0.106753	0.104833	20515	Volume outcomes	0.925512
zscore_volume_of_entorhinal_right_hemisphere_f27301_2_0	e2e2	smoking_status_score	0.0123593	0.0369262	0.737853	0.648635	0.535361	0.225685	-0.596701	0.542204	0.271123	-1.65946	0.466061	0.10674	0.10482	20515	Volume outcomes	0.925512
zscore_volume_of_entorhinal_right_hemisphere_f27301_2_0	e2e3	smoking_status_score	0.0123593	0.0369262	0.737853	0.0778054	0.0865451	0.368655	-0.0591615	0.0889165	0.505828	-0.233445	0.115122	0.10674	0.10482	20515	Volume outcomes	0.925512
zscore_volume_of_entorhinal_right_hemisphere_f27301_2_0	e3e4	smoking_status_score	0.0123593	0.0369262	0.737853	-0.0121944	0.0656792	0.852708	0.0153757	0.0676054	0.820089	-0.117136	0.147888	0.10674	0.10482	20515	Volume outcomes	0.94697
zscore_volume_of_entorhinal_right_hemisphere_f27301_2_0	e4e4	smoking_status_score	0.0123593	0.0369262	0.737853	0.131985	0.188467	0.483743	-0.188021	0.193692	0.331696	-0.567672	0.19163	0.10674	0.10482	20515	Volume outcomes	0.925512
zscore_volume_of_entorhinal_right_hemisphere_f27301_2_0	e2e2	alcohol_frequency_score	0.00990423	0.0200573	0.621456	0.17369	0.167028	0.298406	-0.143283	0.193907	0.459958	-0.523356	0.236789	0.106852	0.104932	20515	Volume outcomes	0.925512
zscore_volume_of_entorhinal_right_hemisphere_f27301_2_0	e2e3	alcohol_frequency_score	0.00990423	0.0200573	0.621456	0.0189034	0.0419624	0.652365	0.00356496	0.0476246	0.94033	-0.0897831	0.096913	0.106852	0.104932	20515	Volume outcomes	0.974582
zscore_volume_of_entorhinal_right_hemisphere_f27301_2_0	e3e4	alcohol_frequency_score	0.00990423	0.0200573	0.621456	-0.0213992	0.0323897	0.508826	0.0309662	0.0369461	0.401958	-0.0414511	0.103384	0.106852	0.104932	20515	Volume outcomes	0.925512
zscore_volume_of_entorhinal_right_hemisphere_f27301_2_0	e4e4	alcohol_frequency_score	0.00990423	0.0200573	0.621456	-0.162487	0.0872722	0.0626394	0.155596	0.100652	0.122148	-0.0416895	0.352882	0.106852	0.104932	20515	Volume outcomes	0.925512
zscore_volume_of_entorhinal_right_hemisphere_f27301_2_0	e2e2	sum_LS_score	0.00325073	0.0100749	0.746959	0.493204	0.355726	0.165618	-0.138595	0.112355	0.217387	-0.358821	0.0816302	0.106722	0.104802	20515	Volume outcomes	0.925512
zscore_volume_of_entorhinal_right_hemisphere_f27301_2_0	e2e3	sum_LS_score	0.00325073	0.0100749	0.746959	-0.014653	0.0743985	0.843866	0.0120617	0.0236996	0.610799	-0.0343914	0.0585148	0.106722	0.104802	20515	Volume outcomes	0.940246
zscore_volume_of_entorhinal_right_hemisphere_f27301_2_0	e3e4	sum_LS_score	0.00325073	0.0100749	0.746959	-0.00863025	0.0584006	0.88252	0.00360312	0.0185493	0.845986	-0.032755	0.0399612	0.106722	0.104802	20515	Volume outcomes	0.94697
zscore_volume_of_entorhinal_right_hemisphere_f27301_2_0	e4e4	sum_LS_score	0.00325073	0.0100749	0.746959	-0.0049352	0.160863	0.975525	-0.0136448	0.0515955	0.791431	-0.114776	0.0874866	0.106722	0.104802	20515	Volume outcomes	0.94697
zscore_volume_of_entorhinal_left_hemisphere_f27208_2_0	e2e2	regular_physical_activity	-0.00128965	0.0203945	0.94958	-0.241689	0.200524	0.228106	0.283286	0.220839	0.199587	-0.149577	0.716149	0.11671	0.114811	20515	Volume outcomes	0.925512
zscore_volume_of_entorhinal_left_hemisphere_f27208_2_0	e2e3	regular_physical_activity	-0.00128965	0.0203945	0.94958	0.0156938	0.0425594	0.712318	-0.0182452	0.047966	0.703669	-0.112262	0.075772	0.11671	0.114811	20515	Volume outcomes	0.94697
zscore_volume_of_entorhinal_left_hemisphere_f27208_2_0	e3e4	regular_physical_activity	-0.00128965	0.0203945	0.94958	0.0509753	0.0335261	0.12841	-0.0747628	0.0377547	0.0476914	-0.148765	-0.000760638	0.11671	0.114811	20515	Volume outcomes	0.909118
zscore_volume_of_entorhinal_left_hemisphere_f27208_2_0	e4e4	regular_physical_activity	-0.00128965	0.0203945	0.94958	-0.0889355	0.0872653	0.308149	-0.00669208	0.100293	0.946801	-0.203275	0.18989	0.11671	0.114811	20515	Volume outcomes	0.974582
zscore_volume_of_entorhinal_left_hemisphere_f27208_2_0	e2e2	healthy_diet_binary	0.00880822	0.016786	0.599772	0.0304936	0.12293	0.804093	-0.072638	0.168322	0.666078	-0.402562	0.257286	0.116517	0.114618	20515	Volume outcomes	0.94697
zscore_volume_of_entorhinal_left_hemisphere_f27208_2_0	e2e3	healthy_diet_binary	0.00880822	0.016786	0.599772	-0.0127524	0.0282003	0.651125	0.0278937	0.0393145	0.478022	-0.0491659	0.104953	0.116517	0.114618	20515	Volume outcomes	0.925512
zscore_volume_of_entorhinal_left_hemisphere_f27208_2_0	e3e4	healthy_diet_binary	0.00880822	0.016786	0.599772	-0.0116151	0.0226029	0.607345	0.00697375	0.0309172	0.821544	-0.0536265	0.067574	0.116517	0.114618	20515	Volume outcomes	0.94697
zscore_volume_of_entorhinal_left_hemisphere_f27208_2_0	e4e4	healthy_diet_binary	0.00880822	0.016786	0.599772	-0.036812	0.0638919	0.564513	-0.104906	0.0864291	0.224844	-0.274314	0.0645016	0.116517	0.114618	20515	Volume outcomes	0.925512
zscore_volume_of_entorhinal_left_hemisphere_f27208_2_0	e2e2	smoking_status_score	-0.0111052	0.0365322	0.761142	-0.25487	0.529648	0.630375	0.253256	0.536418	0.636842	-0.798165	1.30468	0.116539	0.11464	20515	Volume outcomes	0.94697
zscore_volume_of_entorhinal_left_hemisphere_f27208_2_0	e2e3	smoking_status_score	-0.0111052	0.0365322	0.761142	0.119816	0.0856216	0.161719	-0.125032	0.0879677	0.155233	-0.297456	0.0473916	0.116539	0.11464	20515	Volume outcomes	0.925512
zscore_volume_of_entorhinal_left_hemisphere_f27208_2_0	e3e4	smoking_status_score	-0.0111052	0.0365322	0.761142	-0.0288011	0.0649783	0.657596	0.0222071	0.066884	0.739875	-0.108891	0.153305	0.116539	0.11464	20515	Volume outcomes	0.94697
zscore_volume_of_entorhinal_left_hemisphere_f27208_2_0	e4e4	smoking_status_score	-0.0111052	0.0365322	0.761142	0.00505836	0.186456	0.978357	-0.104595	0.191625	0.585188	-0.480194	0.271005	0.116539	0.11464	20515	Volume outcomes	0.940246
zscore_volume_of_entorhinal_left_hemisphere_f27208_2_0	e2e2	alcohol_frequency_score	0.00845653	0.0198434	0.669994	-0.00618216	0.165247	0.970157	-0.00253472	0.191839	0.989458	-0.378554	0.373485	0.116638	0.114739	20515	Volume outcomes	0.995681
zscore_volume_of_entorhinal_left_hemisphere_f27208_2_0	e2e3	alcohol_frequency_score	0.00845653	0.0198434	0.669994	-0.0118357	0.0415149	0.775574	0.0168312	0.0471167	0.720929	-0.0755214	0.109184	0.116638	0.114739	20515	Volume outcomes	0.94697
zscore_volume_of_entorhinal_left_hemisphere_f27208_2_0	e3e4	alcohol_frequency_score	0.00845653	0.0198434	0.669994	-0.0161822	0.0320443	0.613567	0.0109761	0.0365521	0.763963	-0.060669	0.0826211	0.116638	0.114739	20515	Volume outcomes	0.94697
zscore_volume_of_entorhinal_left_hemisphere_f27208_2_0	e4e4	alcohol_frequency_score	0.00845653	0.0198434	0.669994	-0.25151	0.0863416	0.00358397	0.210156	0.0995785	0.0348317	0.0149737	0.405337	0.116638	0.114739	20515	Volume outcomes	0.909118
zscore_volume_of_entorhinal_left_hemisphere_f27208_2_0	e2e2	sum_LS_score	0.00387442	0.00996799	0.697512	-0.167661	0.351951	0.633811	0.0517986	0.111163	0.641242	-0.16609	0.269687	0.116415	0.114516	20515	Volume outcomes	0.94697
zscore_volume_of_entorhinal_left_hemisphere_f27208_2_0	e2e3	sum_LS_score	0.00387442	0.00996799	0.697512	-0.000995395	0.073609	0.989211	0.000793129	0.0234481	0.973017	-0.045167	0.0467533	0.116415	0.114516	20515	Volume outcomes	0.985334
zscore_volume_of_entorhinal_left_hemisphere_f27208_2_0	e3e4	sum_LS_score	0.00387442	0.00996799	0.697512	0.02517	0.0577808	0.663123	-0.0108797	0.0183524	0.553307	-0.046852	0.0250925	0.116415	0.114516	20515	Volume outcomes	0.940246
zscore_volume_of_entorhinal_left_hemisphere_f27208_2_0	e4e4	sum_LS_score	0.00387442	0.00996799	0.697512	-0.122796	0.159156	0.440392	0.00964629	0.051048	0.850122	-0.0904119	0.109704	0.116415	0.114516	20515	Volume outcomes	0.94697
zscore_volume_of_parahippocampal_left_hemisphere_f27218_2_0	e2e2	regular_physical_activity	-0.0189497	0.0208765	0.364045	-0.570333	0.205263	0.00546536	0.543364	0.226059	0.0162417	0.10027	0.986459	0.0999982	0.0980637	20515	Volume outcomes	0.909118
zscore_volume_of_parahippocampal_left_hemisphere_f27218_2_0	e2e3	regular_physical_activity	-0.0189497	0.0208765	0.364045	0.00615322	0.0435653	0.887681	-0.0357693	0.0490997	0.466314	-0.132009	0.06047	0.0999982	0.0980637	20515	Volume outcomes	0.925512
zscore_volume_of_parahippocampal_left_hemisphere_f27218_2_0	e3e4	regular_physical_activity	-0.0189497	0.0208765	0.364045	-0.000841304	0.0343185	0.980442	-0.0319598	0.0386471	0.408266	-0.107711	0.0437916	0.0999982	0.0980637	20515	Volume outcomes	0.925512
zscore_volume_of_parahippocampal_left_hemisphere_f27218_2_0	e4e4	regular_physical_activity	-0.0189497	0.0208765	0.364045	-0.0654149	0.0893279	0.463993	0.0212545	0.102664	0.835988	-0.179975	0.222483	0.0999982	0.0980637	20515	Volume outcomes	0.94697
zscore_volume_of_parahippocampal_left_hemisphere_f27218_2_0	e2e2	healthy_diet_binary	0.0140979	0.0171828	0.411958	-0.252865	0.125836	0.0444989	0.243526	0.1723	0.157559	-0.0941964	0.581249	0.0997992	0.0978642	20515	Volume outcomes	0.925512
zscore_volume_of_parahippocampal_left_hemisphere_f27218_2_0	e2e3	healthy_diet_binary	0.0140979	0.0171828	0.411958	-0.0392053	0.0288669	0.174434	0.0344911	0.0402438	0.391426	-0.04439	0.113372	0.0997992	0.0978642	20515	Volume outcomes	0.925512
zscore_volume_of_parahippocampal_left_hemisphere_f27218_2_0	e3e4	healthy_diet_binary	0.0140979	0.0171828	0.411958	-0.0123174	0.0231372	0.59448	-0.0255213	0.031648	0.420016	-0.0875539	0.0365114	0.0997992	0.0978642	20515	Volume outcomes	0.925512
zscore_volume_of_parahippocampal_left_hemisphere_f27218_2_0	e4e4	healthy_diet_binary	0.0140979	0.0171828	0.411958	0.000912116	0.0654022	0.988873	-0.0912469	0.0884721	0.302383	-0.264659	0.0821655	0.0997992	0.0978642	20515	Volume outcomes	0.925512
zscore_volume_of_parahippocampal_left_hemisphere_f27218_2_0	e2e2	smoking_status_score	0.0464607	0.0373972	0.21412	-0.235037	0.54219	0.664659	0.113645	0.549119	0.836044	-0.962673	1.18996	0.0997494	0.0978144	20515	Volume outcomes	0.94697
zscore_volume_of_parahippocampal_left_hemisphere_f27218_2_0	e2e3	smoking_status_score	0.0464607	0.0373972	0.21412	0.0513254	0.087649	0.558165	-0.0773092	0.0900507	0.390622	-0.253816	0.0991973	0.0997494	0.0978144	20515	Volume outcomes	0.925512
zscore_volume_of_parahippocampal_left_hemisphere_f27218_2_0	e3e4	smoking_status_score	0.0464607	0.0373972	0.21412	-0.00268807	0.066517	0.967765	-0.0244756	0.0684678	0.720739	-0.158678	0.109727	0.0997494	0.0978144	20515	Volume outcomes	0.94697
zscore_volume_of_parahippocampal_left_hemisphere_f27218_2_0	e4e4	smoking_status_score	0.0464607	0.0373972	0.21412	0.289159	0.190871	0.129802	-0.356921	0.196162	0.0688471	-0.741414	0.027573	0.0997494	0.0978144	20515	Volume outcomes	0.909118
zscore_volume_of_parahippocampal_left_hemisphere_f27218_2_0	e2e2	alcohol_frequency_score	0.00708946	0.0203148	0.727108	-0.0236114	0.169172	0.889001	-0.133688	0.196396	0.496066	-0.518639	0.251264	0.0997158	0.0977807	20515	Volume outcomes	0.925512
zscore_volume_of_parahippocampal_left_hemisphere_f27218_2_0	e2e3	alcohol_frequency_score	0.00708946	0.0203148	0.727108	-0.0770065	0.0425011	0.0700207	0.0708313	0.048236	0.142002	-0.0237152	0.165378	0.0997158	0.0977807	20515	Volume outcomes	0.925512
zscore_volume_of_parahippocampal_left_hemisphere_f27218_2_0	e3e4	alcohol_frequency_score	0.00708946	0.0203148	0.727108	-0.0274951	0.0328055	0.40197	0.00217345	0.0374204	0.953684	-0.0711736	0.0755205	0.0997158	0.0977807	20515	Volume outcomes	0.974582
zscore_volume_of_parahippocampal_left_hemisphere_f27218_2_0	e4e4	alcohol_frequency_score	0.00708946	0.0203148	0.727108	-0.0347096	0.0883926	0.694564	-0.0182805	0.101944	0.857689	-0.218099	0.181538	0.0997158	0.0977807	20515	Volume outcomes	0.94697
zscore_volume_of_parahippocampal_left_hemisphere_f27218_2_0	e2e2	sum_LS_score	0.0055183	0.0102029	0.588612	-0.750157	0.360244	0.0373222	0.203926	0.113783	0.0731091	-0.0190971	0.426949	0.0998251	0.0978902	20515	Volume outcomes	0.909118
zscore_volume_of_parahippocampal_left_hemisphere_f27218_2_0	e2e3	sum_LS_score	0.0055183	0.0102029	0.588612	-0.068219	0.0753435	0.365243	0.0153756	0.0240006	0.521769	-0.0316676	0.0624187	0.0998251	0.0978902	20515	Volume outcomes	0.925512
zscore_volume_of_parahippocampal_left_hemisphere_f27218_2_0	e3e4	sum_LS_score	0.0055183	0.0102029	0.588612	0.0281435	0.0591424	0.634179	-0.0178083	0.0187849	0.343135	-0.0546282	0.0190116	0.0998251	0.0978902	20515	Volume outcomes	0.925512
zscore_volume_of_parahippocampal_left_hemisphere_f27218_2_0	e4e4	sum_LS_score	0.0055183	0.0102029	0.588612	0.122376	0.162906	0.452538	-0.0569579	0.0522509	0.275689	-0.159374	0.045458	0.0998251	0.0978902	20515	Volume outcomes	0.925512
zscore_volume_of_parahippocampal_right_hemisphere_f27311_2_0	e2e2	regular_physical_activity	0.0146738	0.0206463	0.477264	-0.188092	0.203	0.354164	0.210258	0.223566	0.346985	-0.227949	0.648466	0.113288	0.111382	20515	Volume outcomes	0.925512
zscore_volume_of_parahippocampal_right_hemisphere_f27311_2_0	e2e3	regular_physical_activity	0.0146738	0.0206463	0.477264	-0.0104763	0.0430849	0.807888	-0.00803673	0.0485582	0.868547	-0.103215	0.0871413	0.113288	0.111382	20515	Volume outcomes	0.94697
zscore_volume_of_parahippocampal_right_hemisphere_f27311_2_0	e3e4	regular_physical_activity	0.0146738	0.0206463	0.477264	-0.00192213	0.0339401	0.954838	-0.0462492	0.0382209	0.226274	-0.121165	0.0286668	0.113288	0.111382	20515	Volume outcomes	0.925512
zscore_volume_of_parahippocampal_right_hemisphere_f27311_2_0	e4e4	regular_physical_activity	0.0146738	0.0206463	0.477264	-0.0628884	0.0883427	0.476554	-0.0285735	0.101531	0.778387	-0.227583	0.170436	0.113288	0.111382	20515	Volume outcomes	0.94697
zscore_volume_of_parahippocampal_right_hemisphere_f27311_2_0	e2e2	healthy_diet_binary	-0.00123263	0.0169915	0.94217	0.060579	0.124435	0.626381	-0.140358	0.170382	0.41007	-0.47432	0.193604	0.113284	0.111378	20515	Volume outcomes	0.925512
zscore_volume_of_parahippocampal_right_hemisphere_f27311_2_0	e2e3	healthy_diet_binary	-0.00123263	0.0169915	0.94217	-0.03056	0.0285455	0.284374	0.026655	0.0397957	0.502996	-0.0513477	0.104658	0.113284	0.111378	20515	Volume outcomes	0.925512
zscore_volume_of_parahippocampal_right_hemisphere_f27311_2_0	e3e4	healthy_diet_binary	-0.00123263	0.0169915	0.94217	-0.0466859	0.0228795	0.0413123	0.0155056	0.0312956	0.620283	-0.0458363	0.0768475	0.113284	0.111378	20515	Volume outcomes	0.940246
zscore_volume_of_parahippocampal_right_hemisphere_f27311_2_0	e4e4	healthy_diet_binary	-0.00123263	0.0169915	0.94217	-0.132056	0.0646739	0.0411762	0.0859601	0.0874869	0.325841	-0.0855212	0.257442	0.113284	0.111378	20515	Volume outcomes	0.925512
zscore_volume_of_parahippocampal_right_hemisphere_f27311_2_0	e2e2	smoking_status_score	0.0599469	0.0369737	0.10496	-0.673956	0.536049	0.208672	0.674909	0.542901	0.213825	-0.389219	1.73904	0.113575	0.11167	20515	Volume outcomes	0.925512
zscore_volume_of_parahippocampal_right_hemisphere_f27311_2_0	e2e3	smoking_status_score	0.0599469	0.0369737	0.10496	0.0103341	0.0866564	0.905075	-0.0288241	0.0890308	0.746127	-0.203332	0.145683	0.113575	0.11167	20515	Volume outcomes	0.94697
zscore_volume_of_parahippocampal_right_hemisphere_f27311_2_0	e3e4	smoking_status_score	0.0599469	0.0369737	0.10496	-0.0510902	0.0657636	0.43724	0.0136649	0.0676923	0.840022	-0.119017	0.146347	0.113575	0.11167	20515	Volume outcomes	0.94697
zscore_volume_of_parahippocampal_right_hemisphere_f27311_2_0	e4e4	smoking_status_score	0.0599469	0.0369737	0.10496	0.278319	0.18871	0.140267	-0.383825	0.193941	0.0478195	-0.763964	-0.00368639	0.113575	0.11167	20515	Volume outcomes	0.909118
zscore_volume_of_parahippocampal_right_hemisphere_f27311_2_0	e2e2	alcohol_frequency_score	0.0109894	0.0200857	0.584298	0.344808	0.167265	0.0392726	-0.483717	0.194181	0.0127442	-0.864328	-0.103106	0.113454	0.111548	20515	Volume outcomes	0.909118
zscore_volume_of_parahippocampal_right_hemisphere_f27311_2_0	e2e3	alcohol_frequency_score	0.0109894	0.0200857	0.584298	-0.0123708	0.0420218	0.768463	-0.0059495	0.0476921	0.900724	-0.0994298	0.0875308	0.113454	0.111548	20515	Volume outcomes	0.9643
zscore_volume_of_parahippocampal_right_hemisphere_f27311_2_0	e3e4	alcohol_frequency_score	0.0109894	0.0200857	0.584298	-0.0312107	0.0324356	0.335942	-0.00929574	0.0369985	0.801626	-0.0818157	0.0632242	0.113454	0.111548	20515	Volume outcomes	0.94697
zscore_volume_of_parahippocampal_right_hemisphere_f27311_2_0	e4e4	alcohol_frequency_score	0.0109894	0.0200857	0.584298	-0.0579746	0.0873959	0.50711	-0.0356829	0.100795	0.72333	-0.233248	0.161882	0.113454	0.111548	20515	Volume outcomes	0.94697
zscore_volume_of_parahippocampal_right_hemisphere_f27311_2_0	e2e2	sum_LS_score	0.0102524	0.0100893	0.309562	0.424528	0.356234	0.233388	-0.142818	0.112516	0.204343	-0.363359	0.0777219	0.113304	0.111398	20515	Volume outcomes	0.925512
zscore_volume_of_parahippocampal_right_hemisphere_f27311_2_0	e2e3	sum_LS_score	0.0102524	0.0100893	0.309562	-0.0283914	0.0745048	0.703157	0.00385825	0.0237335	0.870862	-0.0426612	0.0503777	0.113304	0.111398	20515	Volume outcomes	0.94697
zscore_volume_of_parahippocampal_right_hemisphere_f27311_2_0	e3e4	sum_LS_score	0.0102524	0.0100893	0.309562	-0.0181852	0.058484	0.755847	-0.00663358	0.0185758	0.721014	-0.0430436	0.0297764	0.113304	0.111398	20515	Volume outcomes	0.94697
zscore_volume_of_parahippocampal_right_hemisphere_f27311_2_0	e4e4	sum_LS_score	0.0102524	0.0100893	0.309562	-0.0434172	0.161093	0.787535	-0.0137183	0.0516692	0.790625	-0.114994	0.0875575	0.113304	0.111398	20515	Volume outcomes	0.94697
zscore_volume_of_amygdala_left_hemisphere_f26563_2_0	e2e2	regular_physical_activity	-0.0487166	0.0174908	0.0053532	0.0412517	0.171974	0.810432	-0.0954369	0.189397	0.614338	-0.46667	0.275796	0.380616	0.379284	20515	Volume outcomes	0.940246
zscore_volume_of_amygdala_left_hemisphere_f26563_2_0	e2e3	regular_physical_activity	-0.0487166	0.0174908	0.0053532	-0.0460831	0.0364999	0.206764	0.0787429	0.0411367	0.0556117	-0.00188836	0.159374	0.380616	0.379284	20515	Volume outcomes	0.909118
zscore_volume_of_amygdala_left_hemisphere_f26563_2_0	e3e4	regular_physical_activity	-0.0487166	0.0174908	0.0053532	0.0209981	0.0287528	0.465216	-0.0253313	0.0323793	0.434029	-0.0887973	0.0381347	0.380616	0.379284	20515	Volume outcomes	0.925512
zscore_volume_of_amygdala_left_hemisphere_f26563_2_0	e4e4	regular_physical_activity	-0.0487166	0.0174908	0.0053532	-0.14534	0.0748407	0.0521523	0.0242751	0.0860137	0.777775	-0.144319	0.192869	0.380616	0.379284	20515	Volume outcomes	0.94697
zscore_volume_of_amygdala_left_hemisphere_f26563_2_0	e2e2	healthy_diet_binary	-0.00841011	0.0143987	0.559168	0.0812044	0.105447	0.441252	-0.225653	0.144383	0.118097	-0.508656	0.0573492	0.380252	0.37892	20515	Volume outcomes	0.925512
zscore_volume_of_amygdala_left_hemisphere_f26563_2_0	e2e3	healthy_diet_binary	-0.00841011	0.0143987	0.559168	0.0273614	0.0241897	0.258019	-0.0223661	0.0337232	0.507193	-0.0884663	0.0437341	0.380252	0.37892	20515	Volume outcomes	0.925512
zscore_volume_of_amygdala_left_hemisphere_f26563_2_0	e3e4	healthy_diet_binary	-0.00841011	0.0143987	0.559168	-0.00966554	0.0193883	0.61812	0.0206102	0.0265202	0.43708	-0.0313716	0.0725919	0.380252	0.37892	20515	Volume outcomes	0.925512
zscore_volume_of_amygdala_left_hemisphere_f26563_2_0	e4e4	healthy_diet_binary	-0.00841011	0.0143987	0.559168	-0.118725	0.0548052	0.0302993	-0.0117435	0.0741372	0.874142	-0.157058	0.133571	0.380252	0.37892	20515	Volume outcomes	0.94697
zscore_volume_of_amygdala_left_hemisphere_f26563_2_0	e2e2	smoking_status_score	0.0703723	0.0313335	0.02472	-0.375468	0.454277	0.40852	0.342846	0.460083	0.45617	-0.558953	1.24464	0.380392	0.37906	20515	Volume outcomes	0.925512
zscore_volume_of_amygdala_left_hemisphere_f26563_2_0	e2e3	smoking_status_score	0.0703723	0.0313335	0.02472	0.039293	0.0734372	0.592617	-0.0245404	0.0754495	0.744991	-0.172427	0.123347	0.380392	0.37906	20515	Volume outcomes	0.94697
zscore_volume_of_amygdala_left_hemisphere_f26563_2_0	e3e4	smoking_status_score	0.0703723	0.0313335	0.02472	-0.00692343	0.0557316	0.901136	0.00895548	0.0573661	0.875947	-0.103487	0.121398	0.380392	0.37906	20515	Volume outcomes	0.94697
zscore_volume_of_amygdala_left_hemisphere_f26563_2_0	e4e4	smoking_status_score	0.0703723	0.0313335	0.02472	-0.0447212	0.159923	0.779754	-0.0851939	0.164356	0.604219	-0.407344	0.236956	0.380392	0.37906	20515	Volume outcomes	0.940246
zscore_volume_of_amygdala_left_hemisphere_f26563_2_0	e2e2	alcohol_frequency_score	0.0533678	0.0170168	0.00171409	0.100863	0.141708	0.476618	-0.186802	0.164512	0.256183	-0.509259	0.135655	0.380664	0.379332	20515	Volume outcomes	0.925512
zscore_volume_of_amygdala_left_hemisphere_f26563_2_0	e2e3	alcohol_frequency_score	0.0533678	0.0170168	0.00171409	0.0825097	0.0356013	0.0204805	-0.0858594	0.0404052	0.033602	-0.165057	-0.00666195	0.380664	0.379332	20515	Volume outcomes	0.909118
zscore_volume_of_amygdala_left_hemisphere_f26563_2_0	e3e4	alcohol_frequency_score	0.0533678	0.0170168	0.00171409	-0.0106107	0.0274798	0.699407	0.0159531	0.0313454	0.610797	-0.0454865	0.0773926	0.380664	0.379332	20515	Volume outcomes	0.940246
zscore_volume_of_amygdala_left_hemisphere_f26563_2_0	e4e4	alcohol_frequency_score	0.0533678	0.0170168	0.00171409	-0.0737927	0.0740426	0.318959	-0.0667171	0.0853941	0.434644	-0.234096	0.100662	0.380664	0.379332	20515	Volume outcomes	0.925512
zscore_volume_of_amygdala_left_hemisphere_f26563_2_0	e2e2	sum_LS_score	0.00407291	0.00854988	0.633816	0.484746	0.30188	0.108343	-0.170438	0.0953483	0.0738659	-0.357329	0.0164519	0.380249	0.378917	20515	Volume outcomes	0.909118
zscore_volume_of_amygdala_left_hemisphere_f26563_2_0	e2e3	sum_LS_score	0.00407291	0.00854988	0.633816	0.05469	0.0631369	0.386383	-0.012742	0.0201122	0.526385	-0.0521636	0.0266796	0.380249	0.378917	20515	Volume outcomes	0.925512
zscore_volume_of_amygdala_left_hemisphere_f26563_2_0	e3e4	sum_LS_score	0.00407291	0.00854988	0.633816	-0.0168474	0.0495606	0.733909	0.00600414	0.0157415	0.702895	-0.0248505	0.0368588	0.380249	0.378917	20515	Volume outcomes	0.94697
zscore_volume_of_amygdala_left_hemisphere_f26563_2_0	e4e4	sum_LS_score	0.00407291	0.00854988	0.633816	-0.0588481	0.136514	0.666416	-0.0220894	0.0437856	0.613922	-0.107913	0.0637338	0.380249	0.378917	20515	Volume outcomes	0.940246
zscore_volume_of_amygdala_right_hemisphere_f26594_2_0	e2e2	regular_physical_activity	-0.0249584	0.0169007	0.139755	0.0397241	0.166172	0.811066	-0.138921	0.183008	0.447801	-0.497631	0.219788	0.417606	0.416355	20515	Volume outcomes	0.925512
zscore_volume_of_amygdala_right_hemisphere_f26594_2_0	e2e3	regular_physical_activity	-0.0249584	0.0169007	0.139755	-0.022239	0.0352686	0.528335	0.0343051	0.039749	0.388123	-0.043606	0.112216	0.417606	0.416355	20515	Volume outcomes	0.925512
zscore_volume_of_amygdala_right_hemisphere_f26594_2_0	e3e4	regular_physical_activity	-0.0249584	0.0169007	0.139755	0.0307412	0.0277828	0.268531	-0.0438154	0.031287	0.161397	-0.10514	0.0175095	0.417606	0.416355	20515	Volume outcomes	0.925512
zscore_volume_of_amygdala_right_hemisphere_f26594_2_0	e4e4	regular_physical_activity	-0.0249584	0.0169007	0.139755	-0.0589654	0.0723159	0.414861	-0.0567453	0.083112	0.494768	-0.219651	0.106161	0.417606	0.416355	20515	Volume outcomes	0.925512
zscore_volume_of_amygdala_right_hemisphere_f26594_2_0	e2e2	healthy_diet_binary	-0.0193855	0.0139106	0.163461	-0.00664013	0.101873	0.948031	-0.129618	0.139489	0.352778	-0.403028	0.143791	0.417461	0.416208	20515	Volume outcomes	0.925512
zscore_volume_of_amygdala_right_hemisphere_f26594_2_0	e2e3	healthy_diet_binary	-0.0193855	0.0139106	0.163461	0.0148478	0.0233697	0.525213	-0.0203097	0.0325801	0.533043	-0.0841693	0.0435498	0.417461	0.416208	20515	Volume outcomes	0.927031
zscore_volume_of_amygdala_right_hemisphere_f26594_2_0	e3e4	healthy_diet_binary	-0.0193855	0.0139106	0.163461	-0.0027184	0.0187311	0.884611	-0.00150273	0.0256212	0.95323	-0.0517224	0.0487169	0.417461	0.416208	20515	Volume outcomes	0.974582
zscore_volume_of_amygdala_right_hemisphere_f26594_2_0	e4e4	healthy_diet_binary	-0.0193855	0.0139106	0.163461	-0.1181	0.0529475	0.0257248	0.0318652	0.0716242	0.656401	-0.108524	0.172254	0.417461	0.416208	20515	Volume outcomes	0.94697
zscore_volume_of_amygdala_right_hemisphere_f26594_2_0	e2e2	smoking_status_score	0.0306534	0.0302761	0.31133	-0.0751723	0.438947	0.864024	-0.00156657	0.444557	0.997188	-0.872934	0.869801	0.417407	0.416155	20515	Volume outcomes	0.997188
zscore_volume_of_amygdala_right_hemisphere_f26594_2_0	e2e3	smoking_status_score	0.0306534	0.0302761	0.31133	0.0835648	0.0709591	0.238951	-0.0830694	0.0729034	0.254531	-0.225966	0.0598271	0.417407	0.416155	20515	Volume outcomes	0.925512
zscore_volume_of_amygdala_right_hemisphere_f26594_2_0	e3e4	smoking_status_score	0.0306534	0.0302761	0.31133	-0.0387277	0.0538509	0.472048	0.0373478	0.0554303	0.500459	-0.0713	0.145996	0.417407	0.416155	20515	Volume outcomes	0.925512
zscore_volume_of_amygdala_right_hemisphere_f26594_2_0	e4e4	smoking_status_score	0.0306534	0.0302761	0.31133	-0.0442117	0.154526	0.774795	-0.05999	0.158809	0.705622	-0.371269	0.251289	0.417407	0.416155	20515	Volume outcomes	0.94697
zscore_volume_of_amygdala_right_hemisphere_f26594_2_0	e2e2	alcohol_frequency_score	0.0321081	0.016443	0.0508696	-0.0132937	0.136929	0.92266	-0.083057	0.158964	0.601336	-0.39464	0.228526	0.417637	0.416385	20515	Volume outcomes	0.940246
zscore_volume_of_amygdala_right_hemisphere_f26594_2_0	e2e3	alcohol_frequency_score	0.0321081	0.016443	0.0508696	0.0592151	0.0344007	0.0852053	-0.0701527	0.0390426	0.0723782	-0.146679	0.00637391	0.417637	0.416385	20515	Volume outcomes	0.909118
zscore_volume_of_amygdala_right_hemisphere_f26594_2_0	e3e4	alcohol_frequency_score	0.0321081	0.016443	0.0508696	-0.0302079	0.0265531	0.255283	0.034926	0.0302884	0.248876	-0.0244416	0.0942937	0.417637	0.416385	20515	Volume outcomes	0.925512
zscore_volume_of_amygdala_right_hemisphere_f26594_2_0	e4e4	alcohol_frequency_score	0.0321081	0.016443	0.0508696	-0.0595392	0.0715457	0.405315	-0.0540439	0.0825143	0.512499	-0.215779	0.107691	0.417637	0.416385	20515	Volume outcomes	0.925512
zscore_volume_of_amygdala_right_hemisphere_f26594_2_0	e2e2	sum_LS_score	-0.00243701	0.00826034	0.767977	0.294148	0.291657	0.313207	-0.120271	0.0921193	0.191703	-0.300832	0.0602901	0.417419	0.416167	20515	Volume outcomes	0.925512
zscore_volume_of_amygdala_right_hemisphere_f26594_2_0	e2e3	sum_LS_score	-0.00243701	0.00826034	0.767977	0.0728651	0.0609987	0.232283	-0.0225153	0.0194311	0.246581	-0.0606019	0.0155712	0.417419	0.416167	20515	Volume outcomes	0.925512
zscore_volume_of_amygdala_right_hemisphere_f26594_2_0	e3e4	sum_LS_score	-0.00243701	0.00826034	0.767977	-0.00616492	0.0478822	0.897555	0.000833229	0.0152084	0.956308	-0.0289765	0.0306429	0.417419	0.416167	20515	Volume outcomes	0.974582
zscore_volume_of_amygdala_right_hemisphere_f26594_2_0	e4e4	sum_LS_score	-0.00243701	0.00826034	0.767977	-0.0342101	0.13189	0.795343	-0.0223018	0.0423028	0.598065	-0.105219	0.0606151	0.417419	0.416167	20515	Volume outcomes	0.940246
zscore_volume_of_hippocampus_left_hemisphere_f26562_2_0	e2e2	regular_physical_activity	-0.0404072	0.0172442	0.0191272	0.141845	0.16955	0.402828	-0.217842	0.186727	0.243372	-0.583843	0.148158	0.39431	0.393008	20515	Volume outcomes	0.925512
zscore_volume_of_hippocampus_left_hemisphere_f26562_2_0	e2e3	regular_physical_activity	-0.0404072	0.0172442	0.0191272	0.0276784	0.0359854	0.44181	-0.0312304	0.0405569	0.441285	-0.110725	0.0482643	0.39431	0.393008	20515	Volume outcomes	0.925512
zscore_volume_of_hippocampus_left_hemisphere_f26562_2_0	e3e4	regular_physical_activity	-0.0404072	0.0172442	0.0191272	-0.000717531	0.0283475	0.979806	-0.032971	0.0319229	0.301694	-0.0955424	0.0296004	0.39431	0.393008	20515	Volume outcomes	0.925512
zscore_volume_of_hippocampus_left_hemisphere_f26562_2_0	e4e4	regular_physical_activity	-0.0404072	0.0172442	0.0191272	-0.176068	0.0737857	0.0170321	0.0102247	0.0848012	0.904031	-0.155993	0.176442	0.39431	0.393008	20515	Volume outcomes	0.9643
zscore_volume_of_hippocampus_left_hemisphere_f26562_2_0	e2e2	healthy_diet_binary	0.00969629	0.0141974	0.494638	0.0182288	0.103973	0.860827	-0.108022	0.142364	0.447998	-0.387067	0.171023	0.393816	0.392513	20515	Volume outcomes	0.925512
zscore_volume_of_hippocampus_left_hemisphere_f26562_2_0	e2e3	healthy_diet_binary	0.00969629	0.0141974	0.494638	0.0101697	0.0238515	0.669839	-0.012864	0.0332517	0.698857	-0.07804	0.0523119	0.393816	0.392513	20515	Volume outcomes	0.94697
zscore_volume_of_hippocampus_left_hemisphere_f26562_2_0	e3e4	healthy_diet_binary	0.00969629	0.0141974	0.494638	-0.0175698	0.0191172	0.358078	-0.0166825	0.0261494	0.523501	-0.0679373	0.0345724	0.393816	0.392513	20515	Volume outcomes	0.925512
zscore_volume_of_hippocampus_left_hemisphere_f26562_2_0	e4e4	healthy_diet_binary	0.00969629	0.0141974	0.494638	-0.124657	0.0540389	0.0210763	-0.0775984	0.0731006	0.288462	-0.220881	0.0656846	0.393816	0.392513	20515	Volume outcomes	0.925512
zscore_volume_of_hippocampus_left_hemisphere_f26562_2_0	e2e2	smoking_status_score	0.0218035	0.0308996	0.480431	0.0309063	0.447986	0.944999	-0.0727614	0.453712	0.872592	-0.962073	0.816551	0.393785	0.392482	20515	Volume outcomes	0.94697
zscore_volume_of_hippocampus_left_hemisphere_f26562_2_0	e2e3	smoking_status_score	0.0218035	0.0308996	0.480431	0.0294697	0.0724203	0.684067	-0.0275421	0.0744047	0.711263	-0.173381	0.118297	0.393785	0.392482	20515	Volume outcomes	0.94697
zscore_volume_of_hippocampus_left_hemisphere_f26562_2_0	e3e4	smoking_status_score	0.0218035	0.0308996	0.480431	0.0181138	0.0549599	0.741719	-0.0472116	0.0565718	0.403984	-0.158097	0.0636736	0.393785	0.392482	20515	Volume outcomes	0.925512
zscore_volume_of_hippocampus_left_hemisphere_f26562_2_0	e4e4	smoking_status_score	0.0218035	0.0308996	0.480431	-0.19674	0.157708	0.21223	0.0314135	0.16208	0.846323	-0.286276	0.349103	0.393785	0.392482	20515	Volume outcomes	0.94697
zscore_volume_of_hippocampus_left_hemisphere_f26562_2_0	e2e2	alcohol_frequency_score	0.0480192	0.0167792	0.00421633	0.109671	0.139729	0.432533	-0.19919	0.162215	0.219484	-0.517144	0.118764	0.394196	0.392894	20515	Volume outcomes	0.925512
zscore_volume_of_hippocampus_left_hemisphere_f26562_2_0	e2e3	alcohol_frequency_score	0.0480192	0.0167792	0.00421633	0.0418758	0.0351041	0.232921	-0.0499202	0.0398409	0.210224	-0.128012	0.0281712	0.394196	0.392894	20515	Volume outcomes	0.925512
zscore_volume_of_hippocampus_left_hemisphere_f26562_2_0	e3e4	alcohol_frequency_score	0.0480192	0.0167792	0.00421633	-0.0358649	0.027096	0.185643	0.0126435	0.0309077	0.682491	-0.0479381	0.0732251	0.394196	0.392894	20515	Volume outcomes	0.94697
zscore_volume_of_hippocampus_left_hemisphere_f26562_2_0	e4e4	alcohol_frequency_score	0.0480192	0.0167792	0.00421633	-0.177694	0.0730086	0.0149466	0.0160529	0.0842016	0.848803	-0.148989	0.181095	0.394196	0.392894	20515	Volume outcomes	0.94697
zscore_volume_of_hippocampus_left_hemisphere_f26562_2_0	e2e2	sum_LS_score	0.00733058	0.00842962	0.384518	0.480957	0.297634	0.106124	-0.16929	0.0940072	0.0717456	-0.353552	0.0149714	0.393915	0.392612	20515	Volume outcomes	0.909118
zscore_volume_of_hippocampus_left_hemisphere_f26562_2_0	e2e3	sum_LS_score	0.00733058	0.00842962	0.384518	0.0848685	0.0622488	0.17278	-0.0269176	0.0198293	0.174649	-0.0657847	0.0119495	0.393915	0.392612	20515	Volume outcomes	0.925512
zscore_volume_of_hippocampus_left_hemisphere_f26562_2_0	e3e4	sum_LS_score	0.00733058	0.00842962	0.384518	0.0166539	0.0488635	0.733239	-0.0142037	0.0155201	0.360106	-0.0446244	0.0162169	0.393915	0.392612	20515	Volume outcomes	0.925512
zscore_volume_of_hippocampus_left_hemisphere_f26562_2_0	e4e4	sum_LS_score	0.00733058	0.00842962	0.384518	-0.111118	0.134593	0.409051	-0.0185081	0.0431697	0.668125	-0.103124	0.066108	0.393915	0.392612	20515	Volume outcomes	0.94697
zscore_volume_of_hippocampus_right_hemisphere_f26593_2_0	e2e2	regular_physical_activity	-0.028819	0.0174074	0.0978267	0.0308963	0.171154	0.856749	-0.200589	0.188495	0.287266	-0.570054	0.168875	0.383583	0.382258	20515	Volume outcomes	0.925512
zscore_volume_of_hippocampus_right_hemisphere_f26593_2_0	e2e3	regular_physical_activity	-0.028819	0.0174074	0.0978267	0.028106	0.036326	0.439108	-0.0364691	0.0409407	0.373058	-0.116716	0.043778	0.383583	0.382258	20515	Volume outcomes	0.925512
zscore_volume_of_hippocampus_right_hemisphere_f26593_2_0	e3e4	regular_physical_activity	-0.028819	0.0174074	0.0978267	0.0090393	0.0286158	0.752093	-0.0381639	0.032225	0.23631	-0.101327	0.0249997	0.383583	0.382258	20515	Volume outcomes	0.925512
zscore_volume_of_hippocampus_right_hemisphere_f26593_2_0	e4e4	regular_physical_activity	-0.028819	0.0174074	0.0978267	-0.161672	0.0744841	0.0299759	0.0365629	0.0856039	0.669298	-0.131227	0.204353	0.383583	0.382258	20515	Volume outcomes	0.94697
zscore_volume_of_hippocampus_right_hemisphere_f26593_2_0	e2e2	healthy_diet_binary	0.00425814	0.0143294	0.766347	-0.0222881	0.104939	0.831805	-0.212657	0.143688	0.13889	-0.494297	0.0689826	0.383283	0.381958	20515	Volume outcomes	0.925512
zscore_volume_of_hippocampus_right_hemisphere_f26593_2_0	e2e3	healthy_diet_binary	0.00425814	0.0143294	0.766347	-0.00871876	0.0240732	0.717224	0.016503	0.0335609	0.622913	-0.049279	0.082285	0.383283	0.381958	20515	Volume outcomes	0.940246
zscore_volume_of_hippocampus_right_hemisphere_f26593_2_0	e3e4	healthy_diet_binary	0.00425814	0.0143294	0.766347	-0.0171265	0.019295	0.37476	-0.00697807	0.0263925	0.791477	-0.0587095	0.0447534	0.383283	0.381958	20515	Volume outcomes	0.94697
zscore_volume_of_hippocampus_right_hemisphere_f26593_2_0	e4e4	healthy_diet_binary	0.00425814	0.0143294	0.766347	-0.0978683	0.0545414	0.0727663	-0.0645231	0.0737803	0.38184	-0.209138	0.0800922	0.383283	0.381958	20515	Volume outcomes	0.925512
zscore_volume_of_hippocampus_right_hemisphere_f26593_2_0	e2e2	smoking_status_score	0.0731361	0.0311835	0.0190189	0.316302	0.452102	0.48417	-0.46573	0.457881	0.309098	-1.36321	0.431753	0.383387	0.382061	20515	Volume outcomes	0.925512
zscore_volume_of_hippocampus_right_hemisphere_f26593_2_0	e2e3	smoking_status_score	0.0731361	0.0311835	0.0190189	0.103697	0.0730858	0.15596	-0.109905	0.0750884	0.143298	-0.257084	0.0372743	0.383387	0.382061	20515	Volume outcomes	0.925512
zscore_volume_of_hippocampus_right_hemisphere_f26593_2_0	e3e4	smoking_status_score	0.0731361	0.0311835	0.0190189	0.0358369	0.0554649	0.518209	-0.0598927	0.0570915	0.294161	-0.171797	0.0520113	0.383387	0.382061	20515	Volume outcomes	0.925512
zscore_volume_of_hippocampus_right_hemisphere_f26593_2_0	e4e4	smoking_status_score	0.0731361	0.0311835	0.0190189	0.00402911	0.159157	0.979804	-0.144913	0.163569	0.375658	-0.465521	0.175695	0.383387	0.382061	20515	Volume outcomes	0.925512
zscore_volume_of_hippocampus_right_hemisphere_f26593_2_0	e2e2	alcohol_frequency_score	0.0335442	0.0169377	0.0476672	-0.0652504	0.14105	0.643652	-0.0937049	0.163748	0.567158	-0.414663	0.227254	0.383486	0.382161	20515	Volume outcomes	0.940246
zscore_volume_of_hippocampus_right_hemisphere_f26593_2_0	e2e3	alcohol_frequency_score	0.0335442	0.0169377	0.0476672	0.046986	0.0354358	0.184872	-0.0611938	0.0402174	0.128131	-0.140023	0.0176355	0.383486	0.382161	20515	Volume outcomes	0.925512
zscore_volume_of_hippocampus_right_hemisphere_f26593_2_0	e3e4	alcohol_frequency_score	0.0335442	0.0169377	0.0476672	-0.0423717	0.027352	0.121367	0.0283318	0.0311998	0.363849	-0.0328223	0.0894858	0.383486	0.382161	20515	Volume outcomes	0.925512
zscore_volume_of_hippocampus_right_hemisphere_f26593_2_0	e4e4	alcohol_frequency_score	0.0335442	0.0169377	0.0476672	-0.127962	0.0736985	0.0825281	-0.00558417	0.0849972	0.947619	-0.172185	0.161017	0.383486	0.382161	20515	Volume outcomes	0.974582
zscore_volume_of_hippocampus_right_hemisphere_f26593_2_0	e2e2	sum_LS_score	0.00834816	0.00850815	0.326508	0.463531	0.300407	0.122844	-0.194958	0.094883	0.0399189	-0.380936	-0.00897954	0.383363	0.382037	20515	Volume outcomes	0.909118
zscore_volume_of_hippocampus_right_hemisphere_f26593_2_0	e2e3	sum_LS_score	0.00834816	0.00850815	0.326508	0.0792521	0.0628287	0.207179	-0.0262993	0.0200141	0.188848	-0.0655284	0.0129299	0.383363	0.382037	20515	Volume outcomes	0.925512
zscore_volume_of_hippocampus_right_hemisphere_f26593_2_0	e3e4	sum_LS_score	0.00834816	0.00850815	0.326508	0.0059953	0.0493187	0.903247	-0.00883092	0.0156647	0.572932	-0.0395349	0.0218731	0.383363	0.382037	20515	Volume outcomes	0.940246
zscore_volume_of_hippocampus_right_hemisphere_f26593_2_0	e4e4	sum_LS_score	0.00834816	0.00850815	0.326508	-0.0570527	0.135847	0.674507	-0.0252184	0.0435719	0.562745	-0.110623	0.0601859	0.383363	0.382037	20515	Volume outcomes	0.940246
zscore_mean_fa_in_middle_cerebellar_peduncle_on_fa_skeleton_f25056_2_0	e2e2	regular_physical_activity	0.00105873	0.0195292	0.956766	0.175506	0.192016	0.360718	-0.1145	0.21147	0.588205	-0.528997	0.299997	0.0992867	0.0973947	20515	FA outcomes	0.986341
zscore_mean_fa_in_middle_cerebellar_peduncle_on_fa_skeleton_f25056_2_0	e2e3	regular_physical_activity	0.00105873	0.0195292	0.956766	-0.0241155	0.04075	0.553998	0.0593345	0.0459297	0.196422	-0.0306914	0.14936	0.0992867	0.0973947	20515	FA outcomes	0.904115
zscore_mean_fa_in_middle_cerebellar_peduncle_on_fa_skeleton_f25056_2_0	e3e4	regular_physical_activity	0.00105873	0.0195292	0.956766	-0.0581955	0.0321033	0.0698841	0.026061	0.0361527	0.471005	-0.0448012	0.0969232	0.0992867	0.0973947	20515	FA outcomes	0.958658
zscore_mean_fa_in_middle_cerebellar_peduncle_on_fa_skeleton_f25056_2_0	e4e4	regular_physical_activity	0.00105873	0.0195292	0.956766	-0.198902	0.0835586	0.0173032	0.117135	0.0960342	0.222586	-0.0711001	0.305369	0.0992867	0.0973947	20515	FA outcomes	0.904115
zscore_mean_fa_in_middle_cerebellar_peduncle_on_fa_skeleton_f25056_2_0	e2e2	healthy_diet_binary	-0.0261676	0.0160584	0.103217	0.10601	0.117694	0.367744	-0.0463371	0.16115	0.773702	-0.362204	0.26953	0.0994045	0.0975128	20515	FA outcomes	0.993471
zscore_mean_fa_in_middle_cerebellar_peduncle_on_fa_skeleton_f25056_2_0	e2e3	healthy_diet_binary	-0.0261676	0.0160584	0.103217	0.0176672	0.0269966	0.512846	0.00837786	0.0376394	0.823863	-0.0653983	0.082154	0.0994045	0.0975128	20515	FA outcomes	0.993471
zscore_mean_fa_in_middle_cerebellar_peduncle_on_fa_skeleton_f25056_2_0	e3e4	healthy_diet_binary	-0.0261676	0.0160584	0.103217	-0.0773247	0.0216396	0.000353326	0.0743096	0.0295972	0.0120571	0.0162966	0.132323	0.0994045	0.0975128	20515	FA outcomes	0.865329
zscore_mean_fa_in_middle_cerebellar_peduncle_on_fa_skeleton_f25056_2_0	e4e4	healthy_diet_binary	-0.0261676	0.0160584	0.103217	-0.0917028	0.0611699	0.13385	-0.0335068	0.0827436	0.685521	-0.195691	0.128677	0.0994045	0.0975128	20515	FA outcomes	0.993471
zscore_mean_fa_in_middle_cerebellar_peduncle_on_fa_skeleton_f25056_2_0	e2e2	smoking_status_score	0.0390458	0.0349801	0.264337	-0.205765	0.507147	0.684945	0.2932	0.513629	0.568114	-0.713554	1.29995	0.0992111	0.097319	20515	FA outcomes	0.986341
zscore_mean_fa_in_middle_cerebellar_peduncle_on_fa_skeleton_f25056_2_0	e2e3	smoking_status_score	0.0390458	0.0349801	0.264337	0.0232212	0.0819839	0.776995	-0.000792645	0.0842308	0.992492	-0.165892	0.164306	0.0992111	0.097319	20515	FA outcomes	0.997688
zscore_mean_fa_in_middle_cerebellar_peduncle_on_fa_skeleton_f25056_2_0	e3e4	smoking_status_score	0.0390458	0.0349801	0.264337	0.00337713	0.0622179	0.956713	-0.0434308	0.0640425	0.49768	-0.168959	0.0820975	0.0992111	0.097319	20515	FA outcomes	0.976462
zscore_mean_fa_in_middle_cerebellar_peduncle_on_fa_skeleton_f25056_2_0	e4e4	smoking_status_score	0.0390458	0.0349801	0.264337	-0.254313	0.178535	0.154333	0.151919	0.183483	0.407697	-0.207723	0.511561	0.0992111	0.097319	20515	FA outcomes	0.952285
zscore_mean_fa_in_middle_cerebellar_peduncle_on_fa_skeleton_f25056_2_0	e2e2	alcohol_frequency_score	-0.00193137	0.0190014	0.919041	0.160952	0.15824	0.3091	-0.107576	0.183704	0.558156	-0.467651	0.252499	0.0991476	0.0972554	20515	FA outcomes	0.986341
zscore_mean_fa_in_middle_cerebellar_peduncle_on_fa_skeleton_f25056_2_0	e2e3	alcohol_frequency_score	-0.00193137	0.0190014	0.919041	0.00649128	0.0397534	0.870293	0.0206397	0.0451192	0.647354	-0.0677976	0.109077	0.0991476	0.0972554	20515	FA outcomes	0.9934
zscore_mean_fa_in_middle_cerebellar_peduncle_on_fa_skeleton_f25056_2_0	e3e4	alcohol_frequency_score	-0.00193137	0.0190014	0.919041	-0.0328251	0.0306857	0.284758	-0.00634504	0.0350018	0.856152	-0.0749514	0.0622613	0.0991476	0.0972554	20515	FA outcomes	0.993471
zscore_mean_fa_in_middle_cerebellar_peduncle_on_fa_skeleton_f25056_2_0	e4e4	alcohol_frequency_score	-0.00193137	0.0190014	0.919041	-0.0438115	0.0826787	0.596187	-0.0887874	0.0953551	0.351801	-0.275691	0.0981163	0.0991476	0.0972554	20515	FA outcomes	0.930295
zscore_mean_fa_in_middle_cerebellar_peduncle_on_fa_skeleton_f25056_2_0	e2e2	sum_LS_score	-0.00649187	0.00953997	0.496201	0.316181	0.336971	0.3481	-0.0763609	0.106432	0.473096	-0.284975	0.132254	0.0992401	0.097348	20515	FA outcomes	0.958658
zscore_mean_fa_in_middle_cerebellar_peduncle_on_fa_skeleton_f25056_2_0	e2e3	sum_LS_score	-0.00649187	0.00953997	0.496201	-0.0446352	0.0704717	0.526494	0.0221804	0.0224495	0.323157	-0.0218224	0.0661832	0.0992401	0.097348	20515	FA outcomes	0.930295
zscore_mean_fa_in_middle_cerebellar_peduncle_on_fa_skeleton_f25056_2_0	e3e4	sum_LS_score	-0.00649187	0.00953997	0.496201	-0.121356	0.0553188	0.028264	0.0275859	0.0175701	0.116421	-0.006853	0.0620248	0.0992401	0.097348	20515	FA outcomes	0.865329
zscore_mean_fa_in_middle_cerebellar_peduncle_on_fa_skeleton_f25056_2_0	e4e4	sum_LS_score	-0.00649187	0.00953997	0.496201	-0.129551	0.152382	0.395238	0.00628702	0.0488752	0.897648	-0.0895123	0.102086	0.0992401	0.097348	20515	FA outcomes	0.993471
zscore_mean_fa_in_pontine_crossing_tract_on_fa_skeleton_f25057_2_0	e2e2	regular_physical_activity	-0.0138927	0.0214749	0.517687	0.223986	0.211147	0.288791	-0.246447	0.232539	0.289244	-0.702241	0.209348	0.0413932	0.0393796	20515	FA outcomes	0.930295
zscore_mean_fa_in_pontine_crossing_tract_on_fa_skeleton_f25057_2_0	e2e3	regular_physical_activity	-0.0138927	0.0214749	0.517687	-0.0420461	0.0448101	0.348092	0.0634615	0.0505058	0.208942	-0.0355339	0.162457	0.0413932	0.0393796	20515	FA outcomes	0.904115
zscore_mean_fa_in_pontine_crossing_tract_on_fa_skeleton_f25057_2_0	e3e4	regular_physical_activity	-0.0138927	0.0214749	0.517687	-0.0165963	0.0353019	0.638271	0.00609619	0.0397547	0.878128	-0.0718262	0.0840186	0.0413932	0.0393796	20515	FA outcomes	0.993471
zscore_mean_fa_in_pontine_crossing_tract_on_fa_skeleton_f25057_2_0	e4e4	regular_physical_activity	-0.0138927	0.0214749	0.517687	-0.0524032	0.0918838	0.568466	0.0188848	0.105602	0.858074	-0.188104	0.225874	0.0413932	0.0393796	20515	FA outcomes	0.993471
zscore_mean_fa_in_pontine_crossing_tract_on_fa_skeleton_f25057_2_0	e2e2	healthy_diet_binary	-0.0331992	0.0176559	0.0600746	0.101065	0.129401	0.434798	-0.151241	0.177181	0.39334	-0.49853	0.196048	0.041788	0.0397753	20515	FA outcomes	0.948749
zscore_mean_fa_in_pontine_crossing_tract_on_fa_skeleton_f25057_2_0	e2e3	healthy_diet_binary	-0.0331992	0.0176559	0.0600746	0.0320339	0.0296821	0.280497	-0.0486198	0.0413837	0.240066	-0.129735	0.0324955	0.041788	0.0397753	20515	FA outcomes	0.904115
zscore_mean_fa_in_pontine_crossing_tract_on_fa_skeleton_f25057_2_0	e3e4	healthy_diet_binary	-0.0331992	0.0176559	0.0600746	-0.0078527	0.0237923	0.741363	-0.00696224	0.0325415	0.830589	-0.0707462	0.0568217	0.041788	0.0397753	20515	FA outcomes	0.993471
zscore_mean_fa_in_pontine_crossing_tract_on_fa_skeleton_f25057_2_0	e4e4	healthy_diet_binary	-0.0331992	0.0176559	0.0600746	-0.0309464	0.067255	0.645424	-0.0112374	0.0909748	0.901695	-0.189555	0.167081	0.041788	0.0397753	20515	FA outcomes	0.993471
zscore_mean_fa_in_pontine_crossing_tract_on_fa_skeleton_f25057_2_0	e2e2	smoking_status_score	0.0133077	0.0384636	0.729361	0.113634	0.55765	0.838534	-0.0961758	0.564778	0.864784	-1.20319	1.01083	0.0413976	0.039384	20515	FA outcomes	0.993471
zscore_mean_fa_in_pontine_crossing_tract_on_fa_skeleton_f25057_2_0	e2e3	smoking_status_score	0.0133077	0.0384636	0.729361	0.00594655	0.0901481	0.947407	0.00207953	0.0926188	0.982087	-0.179461	0.18362	0.0413976	0.039384	20515	FA outcomes	0.993471
zscore_mean_fa_in_pontine_crossing_tract_on_fa_skeleton_f25057_2_0	e3e4	smoking_status_score	0.0133077	0.0384636	0.729361	0.094677	0.0684139	0.166408	-0.112808	0.0704201	0.109185	-0.250837	0.0252205	0.0413976	0.039384	20515	FA outcomes	0.865329
zscore_mean_fa_in_pontine_crossing_tract_on_fa_skeleton_f25057_2_0	e4e4	smoking_status_score	0.0133077	0.0384636	0.729361	-0.023322	0.196314	0.905435	-0.0151721	0.201755	0.940056	-0.410629	0.380285	0.0413976	0.039384	20515	FA outcomes	0.993471
zscore_mean_fa_in_pontine_crossing_tract_on_fa_skeleton_f25057_2_0	e2e2	alcohol_frequency_score	0.00676623	0.0208934	0.746058	0.0665273	0.173995	0.702205	-0.0620686	0.201996	0.758636	-0.457996	0.333859	0.0413576	0.0393439	20515	FA outcomes	0.993471
zscore_mean_fa_in_pontine_crossing_tract_on_fa_skeleton_f25057_2_0	e2e3	alcohol_frequency_score	0.00676623	0.0208934	0.746058	0.0620683	0.0437116	0.155638	-0.0696828	0.0496117	0.160166	-0.166926	0.02756	0.0413576	0.0393439	20515	FA outcomes	0.904115
zscore_mean_fa_in_pontine_crossing_tract_on_fa_skeleton_f25057_2_0	e3e4	alcohol_frequency_score	0.00676623	0.0208934	0.746058	-0.00987276	0.033741	0.769828	-0.00240195	0.0384869	0.950237	-0.0778393	0.0730354	0.0413576	0.0393439	20515	FA outcomes	0.993471
zscore_mean_fa_in_pontine_crossing_tract_on_fa_skeleton_f25057_2_0	e4e4	alcohol_frequency_score	0.00676623	0.0208934	0.746058	-0.0241403	0.0909109	0.790598	-0.0178576	0.104849	0.864763	-0.223371	0.187656	0.0413576	0.0393439	20515	FA outcomes	0.993471
zscore_mean_fa_in_pontine_crossing_tract_on_fa_skeleton_f25057_2_0	e2e2	sum_LS_score	-0.0121788	0.0104891	0.245619	0.501192	0.370496	0.176147	-0.156231	0.11702	0.181868	-0.3856	0.0731389	0.0415943	0.0395811	20515	FA outcomes	0.904115
zscore_mean_fa_in_pontine_crossing_tract_on_fa_skeleton_f25057_2_0	e2e3	sum_LS_score	-0.0121788	0.0104891	0.245619	0.0654655	0.0774829	0.398175	-0.0191267	0.024683	0.43841	-0.0675073	0.0292538	0.0415943	0.0395811	20515	FA outcomes	0.958658
zscore_mean_fa_in_pontine_crossing_tract_on_fa_skeleton_f25057_2_0	e3e4	sum_LS_score	-0.0121788	0.0104891	0.245619	0.0184529	0.0608225	0.761597	-0.00999943	0.0193182	0.604731	-0.0478646	0.0278657	0.0415943	0.0395811	20515	FA outcomes	0.986341
zscore_mean_fa_in_pontine_crossing_tract_on_fa_skeleton_f25057_2_0	e4e4	sum_LS_score	-0.0121788	0.0104891	0.245619	-0.0238046	0.167542	0.887017	-0.00481055	0.0537378	0.92867	-0.110141	0.10052	0.0415943	0.0395811	20515	FA outcomes	0.993471
zscore_mean_fa_in_genu_of_corpus_callosum_on_fa_skeleton_f25058_2_0	e2e2	regular_physical_activity	-0.00260486	0.0189665	0.890764	0.225967	0.186484	0.225631	-0.301305	0.205377	0.142368	-0.70386	0.10125	0.131601	0.129777	20515	FA outcomes	0.904115
zscore_mean_fa_in_genu_of_corpus_callosum_on_fa_skeleton_f25058_2_0	e2e3	regular_physical_activity	-0.00260486	0.0189665	0.890764	-0.0398851	0.039576	0.313558	0.0568642	0.0446064	0.202395	-0.0305679	0.144296	0.131601	0.129777	20515	FA outcomes	0.904115
zscore_mean_fa_in_genu_of_corpus_callosum_on_fa_skeleton_f25058_2_0	e3e4	regular_physical_activity	-0.00260486	0.0189665	0.890764	-0.027919	0.0311784	0.370552	0.0161171	0.0351111	0.646216	-0.0527034	0.0849377	0.131601	0.129777	20515	FA outcomes	0.9934
zscore_mean_fa_in_genu_of_corpus_callosum_on_fa_skeleton_f25058_2_0	e4e4	regular_physical_activity	-0.00260486	0.0189665	0.890764	-0.100724	0.0811511	0.214552	0.0409448	0.0932673	0.660662	-0.141866	0.223756	0.131601	0.129777	20515	FA outcomes	0.9934
zscore_mean_fa_in_genu_of_corpus_callosum_on_fa_skeleton_f25058_2_0	e2e2	healthy_diet_binary	-0.00454715	0.015598	0.770656	-0.0861649	0.114319	0.451025	0.119269	0.15653	0.446095	-0.187542	0.42608	0.131462	0.129638	20515	FA outcomes	0.958658
zscore_mean_fa_in_genu_of_corpus_callosum_on_fa_skeleton_f25058_2_0	e2e3	healthy_diet_binary	-0.00454715	0.015598	0.770656	0.00939591	0.0262226	0.720112	-0.0090962	0.0365602	0.803518	-0.0807572	0.0625648	0.131462	0.129638	20515	FA outcomes	0.993471
zscore_mean_fa_in_genu_of_corpus_callosum_on_fa_skeleton_f25058_2_0	e3e4	healthy_diet_binary	-0.00454715	0.015598	0.770656	-0.0239309	0.0210192	0.254914	0.0163393	0.0287487	0.569803	-0.0400104	0.072689	0.131462	0.129638	20515	FA outcomes	0.986341
zscore_mean_fa_in_genu_of_corpus_callosum_on_fa_skeleton_f25058_2_0	e4e4	healthy_diet_binary	-0.00454715	0.015598	0.770656	-0.0579758	0.0594162	0.329196	-0.0212669	0.0803714	0.791315	-0.178801	0.136267	0.131462	0.129638	20515	FA outcomes	0.993471
zscore_mean_fa_in_genu_of_corpus_callosum_on_fa_skeleton_f25058_2_0	e2e2	smoking_status_score	0.153282	0.0339438	6.344e-06	-0.154752	0.492121	0.753176	0.131168	0.498412	0.792421	-0.845759	1.10809	0.132986	0.131164	20515	FA outcomes	0.993471
zscore_mean_fa_in_genu_of_corpus_callosum_on_fa_skeleton_f25058_2_0	e2e3	smoking_status_score	0.153282	0.0339438	6.344e-06	0.150902	0.0795549	0.0578652	-0.154311	0.0817353	0.0590486	-0.314519	0.00589667	0.132986	0.131164	20515	FA outcomes	0.865329
zscore_mean_fa_in_genu_of_corpus_callosum_on_fa_skeleton_f25058_2_0	e3e4	smoking_status_score	0.153282	0.0339438	6.344e-06	-0.0703101	0.0603746	0.244209	0.0589105	0.0621451	0.343166	-0.0628989	0.18072	0.132986	0.131164	20515	FA outcomes	0.930295
zscore_mean_fa_in_genu_of_corpus_callosum_on_fa_skeleton_f25058_2_0	e4e4	smoking_status_score	0.153282	0.0339438	6.344e-06	0.0974644	0.173246	0.573728	-0.176683	0.178047	0.321045	-0.52567	0.172304	0.132986	0.131164	20515	FA outcomes	0.930295
zscore_mean_fa_in_genu_of_corpus_callosum_on_fa_skeleton_f25058_2_0	e2e2	alcohol_frequency_score	0.119682	0.0184304	8.56602e-11	0.262719	0.153485	0.0869673	-0.380184	0.178184	0.0328822	-0.729439	-0.0309298	0.133683	0.131863	20515	FA outcomes	0.865329
zscore_mean_fa_in_genu_of_corpus_callosum_on_fa_skeleton_f25058_2_0	e2e3	alcohol_frequency_score	0.119682	0.0184304	8.56602e-11	0.0490963	0.0385588	0.202932	-0.0580019	0.0437634	0.185069	-0.143782	0.0277778	0.133683	0.131863	20515	FA outcomes	0.904115
zscore_mean_fa_in_genu_of_corpus_callosum_on_fa_skeleton_f25058_2_0	e3e4	alcohol_frequency_score	0.119682	0.0184304	8.56602e-11	0.0210836	0.0297635	0.478723	-0.0463725	0.03395	0.171983	-0.112917	0.0201721	0.133683	0.131863	20515	FA outcomes	0.904115
zscore_mean_fa_in_genu_of_corpus_callosum_on_fa_skeleton_f25058_2_0	e4e4	alcohol_frequency_score	0.119682	0.0184304	8.56602e-11	-0.0541516	0.0801941	0.499521	-0.01638	0.0924896	0.859431	-0.197667	0.164907	0.133683	0.131863	20515	FA outcomes	0.993471
zscore_mean_fa_in_genu_of_corpus_callosum_on_fa_skeleton_f25058_2_0	e2e2	sum_LS_score	0.0394619	0.00925934	2.03648e-05	0.414163	0.327058	0.20541	-0.142513	0.103301	0.167729	-0.34499	0.0599654	0.132637	0.130816	20515	FA outcomes	0.904115
zscore_mean_fa_in_genu_of_corpus_callosum_on_fa_skeleton_f25058_2_0	e2e3	sum_LS_score	0.0394619	0.00925934	2.03648e-05	0.0542942	0.0683987	0.427327	-0.0161014	0.0217891	0.459935	-0.0588098	0.026607	0.132637	0.130816	20515	FA outcomes	0.958658
zscore_mean_fa_in_genu_of_corpus_callosum_on_fa_skeleton_f25058_2_0	e3e4	sum_LS_score	0.0394619	0.00925934	2.03648e-05	-0.0228262	0.0536916	0.670742	0.00264301	0.0170533	0.876835	-0.0307828	0.0360688	0.132637	0.130816	20515	FA outcomes	0.993471
zscore_mean_fa_in_genu_of_corpus_callosum_on_fa_skeleton_f25058_2_0	e4e4	sum_LS_score	0.0394619	0.00925934	2.03648e-05	-0.0292772	0.147899	0.843083	-0.0128454	0.0474375	0.786559	-0.105827	0.0801359	0.132637	0.130816	20515	FA outcomes	0.993471
zscore_mean_fa_in_body_of_corpus_callosum_on_fa_skeleton_f25059_2_0	e2e2	regular_physical_activity	-0.010143	0.0195339	0.603592	-0.107016	0.192062	0.5774	0.00296328	0.211521	0.988823	-0.411634	0.417561	0.0803906	0.078459	20515	FA outcomes	0.996427
zscore_mean_fa_in_body_of_corpus_callosum_on_fa_skeleton_f25059_2_0	e2e3	regular_physical_activity	-0.010143	0.0195339	0.603592	-0.00785089	0.0407599	0.847264	0.0399691	0.0459408	0.384303	-0.0500786	0.130017	0.0803906	0.078459	20515	FA outcomes	0.945978
zscore_mean_fa_in_body_of_corpus_callosum_on_fa_skeleton_f25059_2_0	e3e4	regular_physical_activity	-0.010143	0.0195339	0.603592	-0.0387444	0.0321111	0.22761	0.0203252	0.0361615	0.574077	-0.0505542	0.0912045	0.0803906	0.078459	20515	FA outcomes	0.986341
zscore_mean_fa_in_body_of_corpus_callosum_on_fa_skeleton_f25059_2_0	e4e4	regular_physical_activity	-0.010143	0.0195339	0.603592	-0.136522	0.0835788	0.102389	0.0854929	0.0960574	0.373466	-0.102787	0.273773	0.0803906	0.078459	20515	FA outcomes	0.936103
zscore_mean_fa_in_body_of_corpus_callosum_on_fa_skeleton_f25059_2_0	e2e2	healthy_diet_binary	-0.0108384	0.0160637	0.499867	-0.11329	0.117732	0.335926	0.0158654	0.161203	0.921601	-0.300106	0.331837	0.08035	0.0784182	20515	FA outcomes	0.993471
zscore_mean_fa_in_body_of_corpus_callosum_on_fa_skeleton_f25059_2_0	e2e3	healthy_diet_binary	-0.0108384	0.0160637	0.499867	0.0243204	0.0270055	0.367827	-0.0018124	0.0376518	0.961608	-0.0756129	0.0719881	0.08035	0.0784182	20515	FA outcomes	0.993471
zscore_mean_fa_in_body_of_corpus_callosum_on_fa_skeleton_f25059_2_0	e3e4	healthy_diet_binary	-0.0108384	0.0160637	0.499867	-0.0255054	0.0216467	0.238708	0.00534087	0.029607	0.856847	-0.0526912	0.0633729	0.08035	0.0784182	20515	FA outcomes	0.993471
zscore_mean_fa_in_body_of_corpus_callosum_on_fa_skeleton_f25059_2_0	e4e4	healthy_diet_binary	-0.0108384	0.0160637	0.499867	-0.0727891	0.0611901	0.234235	0.00255038	0.0827709	0.975419	-0.159687	0.164788	0.08035	0.0784182	20515	FA outcomes	0.993471
zscore_mean_fa_in_body_of_corpus_callosum_on_fa_skeleton_f25059_2_0	e2e2	smoking_status_score	0.171265	0.0349519	9.65628e-07	-0.924427	0.506737	0.0681251	0.835642	0.513214	0.103486	-0.170298	1.84158	0.0822445	0.0803167	20515	FA outcomes	0.865329
zscore_mean_fa_in_body_of_corpus_callosum_on_fa_skeleton_f25059_2_0	e2e3	smoking_status_score	0.171265	0.0349519	9.65628e-07	0.228929	0.0819176	0.00520082	-0.21686	0.0841627	0.00998233	-0.381826	-0.0518948	0.0822445	0.0803167	20515	FA outcomes	0.865329
zscore_mean_fa_in_body_of_corpus_callosum_on_fa_skeleton_f25059_2_0	e3e4	smoking_status_score	0.171265	0.0349519	9.65628e-07	-0.0556496	0.0621676	0.370716	0.0354872	0.0639907	0.579196	-0.0899396	0.160914	0.0822445	0.0803167	20515	FA outcomes	0.986341
zscore_mean_fa_in_body_of_corpus_callosum_on_fa_skeleton_f25059_2_0	e4e4	smoking_status_score	0.171265	0.0349519	9.65628e-07	0.077885	0.178391	0.662407	-0.157985	0.183335	0.388848	-0.517336	0.201367	0.0822445	0.0803167	20515	FA outcomes	0.948749
zscore_mean_fa_in_body_of_corpus_callosum_on_fa_skeleton_f25059_2_0	e2e2	alcohol_frequency_score	0.0886539	0.0189924	3.06294e-06	0.12365	0.158165	0.434353	-0.304765	0.183617	0.0969731	-0.66467	0.0551394	0.0815654	0.0796362	20515	FA outcomes	0.865329
zscore_mean_fa_in_body_of_corpus_callosum_on_fa_skeleton_f25059_2_0	e2e3	alcohol_frequency_score	0.0886539	0.0189924	3.06294e-06	0.0783112	0.0397346	0.0487537	-0.0711372	0.0450979	0.11472	-0.159533	0.0172582	0.0815654	0.0796362	20515	FA outcomes	0.865329
zscore_mean_fa_in_body_of_corpus_callosum_on_fa_skeleton_f25059_2_0	e3e4	alcohol_frequency_score	0.0886539	0.0189924	3.06294e-06	0.00474903	0.0306711	0.876951	-0.0350942	0.0349852	0.315817	-0.103668	0.0334796	0.0815654	0.0796362	20515	FA outcomes	0.930295
zscore_mean_fa_in_body_of_corpus_callosum_on_fa_skeleton_f25059_2_0	e4e4	alcohol_frequency_score	0.0886539	0.0189924	3.06294e-06	-0.0875416	0.0826395	0.289467	0.0244275	0.0953099	0.797725	-0.162388	0.211243	0.0815654	0.0796362	20515	FA outcomes	0.993471
zscore_mean_fa_in_body_of_corpus_callosum_on_fa_skeleton_f25059_2_0	e2e2	sum_LS_score	0.0289789	0.00953909	0.00238527	0.0744403	0.33694	0.825149	-0.0586571	0.106422	0.58152	-0.267253	0.149938	0.0809573	0.0790268	20515	FA outcomes	0.986341
zscore_mean_fa_in_body_of_corpus_callosum_on_fa_skeleton_f25059_2_0	e2e3	sum_LS_score	0.0289789	0.00953909	0.00238527	0.0998686	0.0704653	0.156418	-0.0250354	0.0224474	0.264739	-0.0690342	0.0189633	0.0809573	0.0790268	20515	FA outcomes	0.918879
zscore_mean_fa_in_body_of_corpus_callosum_on_fa_skeleton_f25059_2_0	e3e4	sum_LS_score	0.0289789	0.00953909	0.00238527	-0.0253079	0.0553138	0.647293	0.000957515	0.0175685	0.956536	-0.0334782	0.0353932	0.0809573	0.0790268	20515	FA outcomes	0.993471
zscore_mean_fa_in_body_of_corpus_callosum_on_fa_skeleton_f25059_2_0	e4e4	sum_LS_score	0.0289789	0.00953909	0.00238527	-0.126051	0.152368	0.408086	0.0186214	0.0488707	0.703183	-0.0771692	0.114412	0.0809573	0.0790268	20515	FA outcomes	0.993471
zscore_mean_fa_in_splenium_of_corpus_callosum_on_fa_skeleton_f25060_2_0	e2e2	regular_physical_activity	0.00779358	0.0198593	0.694737	0.0894641	0.195262	0.646831	-0.160617	0.215044	0.455131	-0.582121	0.260887	0.0111529	0.00907581	20515	FA outcomes	0.958658
zscore_mean_fa_in_splenium_of_corpus_callosum_on_fa_skeleton_f25060_2_0	e2e3	regular_physical_activity	0.00779358	0.0198593	0.694737	-0.0131561	0.0414389	0.750882	0.0143616	0.0467061	0.758474	-0.077186	0.105909	0.0111529	0.00907581	20515	FA outcomes	0.993471
zscore_mean_fa_in_splenium_of_corpus_callosum_on_fa_skeleton_f25060_2_0	e3e4	regular_physical_activity	0.00779358	0.0198593	0.694737	-0.019639	0.032646	0.547464	0.0142802	0.0367638	0.697702	-0.0577798	0.0863401	0.0111529	0.00907581	20515	FA outcomes	0.993471
zscore_mean_fa_in_splenium_of_corpus_callosum_on_fa_skeleton_f25060_2_0	e4e4	regular_physical_activity	0.00779358	0.0198593	0.694737	-0.153109	0.084971	0.0715762	0.0714021	0.0976574	0.464697	-0.120014	0.262818	0.0111529	0.00907581	20515	FA outcomes	0.958658
zscore_mean_fa_in_splenium_of_corpus_callosum_on_fa_skeleton_f25060_2_0	e2e2	healthy_diet_binary	-0.0234201	0.0163294	0.151522	0.0611636	0.119679	0.609313	-0.19474	0.163869	0.234696	-0.515937	0.126457	0.0113402	0.00926345	20515	FA outcomes	0.904115
zscore_mean_fa_in_splenium_of_corpus_callosum_on_fa_skeleton_f25060_2_0	e2e3	healthy_diet_binary	-0.0234201	0.0163294	0.151522	-0.0388895	0.0274521	0.156607	0.0713952	0.0382745	0.0621472	-0.00362588	0.146416	0.0113402	0.00926345	20515	FA outcomes	0.865329
zscore_mean_fa_in_splenium_of_corpus_callosum_on_fa_skeleton_f25060_2_0	e3e4	healthy_diet_binary	-0.0234201	0.0163294	0.151522	-0.0266712	0.0220047	0.2255	0.0342578	0.0300966	0.255025	-0.024734	0.0932496	0.0113402	0.00926345	20515	FA outcomes	0.918106
zscore_mean_fa_in_splenium_of_corpus_callosum_on_fa_skeleton_f25060_2_0	e4e4	healthy_diet_binary	-0.0234201	0.0163294	0.151522	-0.108825	0.0622021	0.080212	0.0177259	0.0841398	0.833145	-0.147195	0.182647	0.0113402	0.00926345	20515	FA outcomes	0.993471
zscore_mean_fa_in_splenium_of_corpus_callosum_on_fa_skeleton_f25060_2_0	e2e2	smoking_status_score	0.074264	0.0355641	0.0367948	-0.828151	0.515613	0.108257	0.80344	0.522204	0.123928	-0.220122	1.827	0.0114746	0.00939817	20515	FA outcomes	0.887845
zscore_mean_fa_in_splenium_of_corpus_callosum_on_fa_skeleton_f25060_2_0	e2e3	smoking_status_score	0.074264	0.0355641	0.0367948	0.0417354	0.0833526	0.616581	-0.0461548	0.085637	0.589921	-0.21401	0.121701	0.0114746	0.00939817	20515	FA outcomes	0.986341
zscore_mean_fa_in_splenium_of_corpus_callosum_on_fa_skeleton_f25060_2_0	e3e4	smoking_status_score	0.074264	0.0355641	0.0367948	0.0157533	0.0632567	0.803335	-0.0254244	0.0651117	0.69619	-0.153048	0.1022	0.0114746	0.00939817	20515	FA outcomes	0.993471
zscore_mean_fa_in_splenium_of_corpus_callosum_on_fa_skeleton_f25060_2_0	e4e4	smoking_status_score	0.074264	0.0355641	0.0367948	-0.173082	0.181516	0.34033	0.0777171	0.186547	0.676969	-0.287929	0.443364	0.0114746	0.00939817	20515	FA outcomes	0.993471
zscore_mean_fa_in_splenium_of_corpus_callosum_on_fa_skeleton_f25060_2_0	e2e2	alcohol_frequency_score	-0.000237175	0.0193206	0.990206	0.0824486	0.160898	0.608357	-0.168789	0.18679	0.366202	-0.534913	0.197334	0.011206	0.00912904	20515	FA outcomes	0.930295
zscore_mean_fa_in_splenium_of_corpus_callosum_on_fa_skeleton_f25060_2_0	e2e3	alcohol_frequency_score	-0.000237175	0.0193206	0.990206	0.00548641	0.0404212	0.892035	-0.00952215	0.0458771	0.835576	-0.099445	0.0804007	0.011206	0.00912904	20515	FA outcomes	0.993471
zscore_mean_fa_in_splenium_of_corpus_callosum_on_fa_skeleton_f25060_2_0	e3e4	alcohol_frequency_score	-0.000237175	0.0193206	0.990206	0.000580018	0.0312011	0.985169	-0.0117591	0.0355898	0.741096	-0.0815179	0.0579997	0.011206	0.00912904	20515	FA outcomes	0.993471
zscore_mean_fa_in_splenium_of_corpus_callosum_on_fa_skeleton_f25060_2_0	e4e4	alcohol_frequency_score	-0.000237175	0.0193206	0.990206	-0.205053	0.0840675	0.0147304	0.140637	0.0969569	0.146932	-0.0494065	0.33068	0.011206	0.00912904	20515	FA outcomes	0.904115
zscore_mean_fa_in_splenium_of_corpus_callosum_on_fa_skeleton_f25060_2_0	e2e2	sum_LS_score	-0.000899023	0.00970019	0.926158	0.42569	0.34263	0.214096	-0.15235	0.108219	0.159208	-0.364468	0.0597682	0.011314	0.0092372	20515	FA outcomes	0.904115
zscore_mean_fa_in_splenium_of_corpus_callosum_on_fa_skeleton_f25060_2_0	e2e3	sum_LS_score	-0.000899023	0.00970019	0.926158	-0.0717066	0.0716552	0.316975	0.0230882	0.0228265	0.311806	-0.0216536	0.06783	0.011314	0.0092372	20515	FA outcomes	0.930295
zscore_mean_fa_in_splenium_of_corpus_callosum_on_fa_skeleton_f25060_2_0	e3e4	sum_LS_score	-0.000899023	0.00970019	0.926158	-0.0413582	0.0562479	0.462174	0.0108574	0.0178652	0.543367	-0.0241599	0.0458747	0.011314	0.0092372	20515	FA outcomes	0.986072
zscore_mean_fa_in_splenium_of_corpus_callosum_on_fa_skeleton_f25060_2_0	e4e4	sum_LS_score	-0.000899023	0.00970019	0.926158	-0.301801	0.154941	0.0514471	0.067451	0.049696	0.17471	-0.0299572	0.164859	0.011314	0.0092372	20515	FA outcomes	0.904115
zscore_mean_fa_in_fornix_on_fa_skeleton_f25061_2_0	e2e2	regular_physical_activity	-0.0303353	0.0177052	0.0866635	0.300512	0.174083	0.0843157	-0.307254	0.191719	0.109033	-0.683039	0.0685314	0.299969	0.298499	20515	FA outcomes	0.865329
zscore_mean_fa_in_fornix_on_fa_skeleton_f25061_2_0	e2e3	regular_physical_activity	-0.0303353	0.0177052	0.0866635	-0.035892	0.0369442	0.331301	0.082251	0.0416401	0.0482495	0.00063305	0.163869	0.299969	0.298499	20515	FA outcomes	0.865329
zscore_mean_fa_in_fornix_on_fa_skeleton_f25061_2_0	e3e4	regular_physical_activity	-0.0303353	0.0177052	0.0866635	0.00637846	0.029105	0.826533	-0.0372825	0.0327762	0.255348	-0.101527	0.0269615	0.299969	0.298499	20515	FA outcomes	0.918106
zscore_mean_fa_in_fornix_on_fa_skeleton_f25061_2_0	e4e4	regular_physical_activity	-0.0303353	0.0177052	0.0866635	-0.0477724	0.0757546	0.528296	0.0474104	0.0870651	0.586076	-0.123244	0.218065	0.299969	0.298499	20515	FA outcomes	0.986341
zscore_mean_fa_in_fornix_on_fa_skeleton_f25061_2_0	e2e2	healthy_diet_binary	-0.0169414	0.014564	0.244747	0.0267309	0.106741	0.802258	0.0360867	0.146153	0.80498	-0.250385	0.322559	0.299547	0.298075	20515	FA outcomes	0.993471
zscore_mean_fa_in_fornix_on_fa_skeleton_f25061_2_0	e2e3	healthy_diet_binary	-0.0169414	0.014564	0.244747	0.0224517	0.0244842	0.359161	0.0120207	0.0341366	0.724739	-0.0548897	0.0789312	0.299547	0.298075	20515	FA outcomes	0.993471
zscore_mean_fa_in_fornix_on_fa_skeleton_f25061_2_0	e3e4	healthy_diet_binary	-0.0169414	0.014564	0.244747	-0.0263838	0.0196258	0.178852	0.0068484	0.0268429	0.798626	-0.0457657	0.0594625	0.299547	0.298075	20515	FA outcomes	0.993471
zscore_mean_fa_in_fornix_on_fa_skeleton_f25061_2_0	e4e4	healthy_diet_binary	-0.0169414	0.014564	0.244747	-0.0281418	0.0554773	0.611974	0.0319239	0.0750434	0.670545	-0.115167	0.179015	0.299547	0.298075	20515	FA outcomes	0.9934
zscore_mean_fa_in_fornix_on_fa_skeleton_f25061_2_0	e2e2	smoking_status_score	0.104537	0.0317025	0.000977328	0.192515	0.459627	0.67533	-0.153287	0.465502	0.741937	-1.06571	0.759133	0.300383	0.298913	20515	FA outcomes	0.993471
zscore_mean_fa_in_fornix_on_fa_skeleton_f25061_2_0	e2e3	smoking_status_score	0.104537	0.0317025	0.000977328	0.116403	0.0743019	0.11722	-0.0924011	0.0763383	0.226133	-0.24203	0.0572281	0.300383	0.298913	20515	FA outcomes	0.904115
zscore_mean_fa_in_fornix_on_fa_skeleton_f25061_2_0	e3e4	smoking_status_score	0.104537	0.0317025	0.000977328	-0.0960181	0.0563881	0.088619	0.0779854	0.0580416	0.179089	-0.0357808	0.191752	0.300383	0.298913	20515	FA outcomes	0.904115
zscore_mean_fa_in_fornix_on_fa_skeleton_f25061_2_0	e4e4	smoking_status_score	0.104537	0.0317025	0.000977328	-0.0854629	0.161806	0.59738	0.0786269	0.166291	0.636341	-0.247317	0.40457	0.300383	0.298913	20515	FA outcomes	0.9934
zscore_mean_fa_in_fornix_on_fa_skeleton_f25061_2_0	e2e2	alcohol_frequency_score	0.0808465	0.0172186	2.67949e-06	0.207194	0.143393	0.148491	-0.214343	0.166468	0.197903	-0.540634	0.111948	0.300526	0.299056	20515	FA outcomes	0.904115
zscore_mean_fa_in_fornix_on_fa_skeleton_f25061_2_0	e2e3	alcohol_frequency_score	0.0808465	0.0172186	2.67949e-06	0.0692949	0.0360235	0.0544187	-0.0526064	0.0408859	0.198226	-0.132746	0.0275333	0.300526	0.299056	20515	FA outcomes	0.904115
zscore_mean_fa_in_fornix_on_fa_skeleton_f25061_2_0	e3e4	alcohol_frequency_score	0.0808465	0.0172186	2.67949e-06	-0.0116367	0.0278066	0.675595	-0.013889	0.0317178	0.661469	-0.0760583	0.0482804	0.300526	0.299056	20515	FA outcomes	0.9934
zscore_mean_fa_in_fornix_on_fa_skeleton_f25061_2_0	e4e4	alcohol_frequency_score	0.0808465	0.0172186	2.67949e-06	-0.0217953	0.0749214	0.771124	0.0174141	0.0864084	0.840284	-0.151953	0.186782	0.300526	0.299056	20515	FA outcomes	0.993471
zscore_mean_fa_in_fornix_on_fa_skeleton_f25061_2_0	e2e2	sum_LS_score	0.0149572	0.00865013	0.0838012	0.474821	0.30554	0.12019	-0.139665	0.0965042	0.147845	-0.328821	0.0494911	0.299748	0.298277	20515	FA outcomes	0.904115
zscore_mean_fa_in_fornix_on_fa_skeleton_f25061_2_0	e2e3	sum_LS_score	0.0149572	0.00865013	0.0838012	0.0185944	0.0638985	0.771055	0.00352626	0.0203555	0.862469	-0.0363722	0.0434247	0.299748	0.298277	20515	FA outcomes	0.993471
zscore_mean_fa_in_fornix_on_fa_skeleton_f25061_2_0	e3e4	sum_LS_score	0.0149572	0.00865013	0.0838012	-0.0112659	0.050159	0.82229	-0.00375331	0.0159313	0.81375	-0.0349799	0.0274733	0.299748	0.298277	20515	FA outcomes	0.993471
zscore_mean_fa_in_fornix_on_fa_skeleton_f25061_2_0	e4e4	sum_LS_score	0.0149572	0.00865013	0.0838012	-0.110982	0.138168	0.421844	0.0335881	0.0443164	0.44851	-0.0532755	0.120452	0.299748	0.298277	20515	FA outcomes	0.958658
zscore_mean_md_in_middle_cerebellar_peduncle_on_fa_skeleton_f25104_2_0	e2e2	regular_physical_activity	-0.0119175	0.0201407	0.554052	-0.122443	0.198029	0.536378	0.147181	0.218092	0.499774	-0.280297	0.574659	0.058576	0.0565985	20515	MD outcomes	0.996075
zscore_mean_md_in_middle_cerebellar_peduncle_on_fa_skeleton_f25104_2_0	e2e3	regular_physical_activity	-0.0119175	0.0201407	0.554052	-0.042111	0.0420262	0.316346	-0.00113437	0.047368	0.980894	-0.0939795	0.0917108	0.058576	0.0565985	20515	MD outcomes	0.996075
zscore_mean_md_in_middle_cerebellar_peduncle_on_fa_skeleton_f25104_2_0	e3e4	regular_physical_activity	-0.0119175	0.0201407	0.554052	-0.00379237	0.0331087	0.908809	0.0323436	0.0372849	0.385694	-0.0407378	0.105425	0.058576	0.0565985	20515	MD outcomes	0.996075
zscore_mean_md_in_middle_cerebellar_peduncle_on_fa_skeleton_f25104_2_0	e4e4	regular_physical_activity	-0.0119175	0.0201407	0.554052	0.0887965	0.0861753	0.302827	-0.0675666	0.0990416	0.495117	-0.261696	0.126563	0.058576	0.0565985	20515	MD outcomes	0.996075
zscore_mean_md_in_middle_cerebellar_peduncle_on_fa_skeleton_f25104_2_0	e2e2	healthy_diet_binary	0.0324649	0.0165598	0.0499547	-0.107183	0.121368	0.377177	0.19815	0.166181	0.233129	-0.127579	0.523878	0.0588769	0.0569	20515	MD outcomes	0.996075
zscore_mean_md_in_middle_cerebellar_peduncle_on_fa_skeleton_f25104_2_0	e2e3	healthy_diet_binary	0.0324649	0.0165598	0.0499547	-0.0352526	0.0278394	0.205426	-0.0136127	0.0388144	0.725809	-0.089692	0.0624667	0.0588769	0.0569	20515	MD outcomes	0.996075
zscore_mean_md_in_middle_cerebellar_peduncle_on_fa_skeleton_f25104_2_0	e3e4	healthy_diet_binary	0.0324649	0.0165598	0.0499547	0.0214117	0.0223152	0.337311	0.000293863	0.0305212	0.992318	-0.0595302	0.0601179	0.0588769	0.0569	20515	MD outcomes	0.99802
zscore_mean_md_in_middle_cerebellar_peduncle_on_fa_skeleton_f25104_2_0	e4e4	healthy_diet_binary	0.0324649	0.0165598	0.0499547	0.00955226	0.0630796	0.879637	0.0515077	0.0853268	0.546082	-0.11574	0.218755	0.0588769	0.0569	20515	MD outcomes	0.996075
zscore_mean_md_in_middle_cerebellar_peduncle_on_fa_skeleton_f25104_2_0	e2e2	smoking_status_score	0.0136977	0.0360685	0.70412	-0.119155	0.522926	0.819756	0.120402	0.52961	0.820161	-0.917677	1.15848	0.0588652	0.0568883	20515	MD outcomes	0.996075
zscore_mean_md_in_middle_cerebellar_peduncle_on_fa_skeleton_f25104_2_0	e2e3	smoking_status_score	0.0136977	0.0360685	0.70412	0.0119899	0.0845348	0.887212	-0.0579605	0.0868516	0.504556	-0.228197	0.112276	0.0588652	0.0568883	20515	MD outcomes	0.996075
zscore_mean_md_in_middle_cerebellar_peduncle_on_fa_skeleton_f25104_2_0	e3e4	smoking_status_score	0.0136977	0.0360685	0.70412	-0.104157	0.0641538	0.104486	0.133541	0.0660351	0.0431608	0.00410713	0.262975	0.0588652	0.0568883	20515	MD outcomes	0.996075
zscore_mean_md_in_middle_cerebellar_peduncle_on_fa_skeleton_f25104_2_0	e4e4	smoking_status_score	0.0136977	0.0360685	0.70412	0.192485	0.18409	0.295758	-0.162911	0.189192	0.3892	-0.533744	0.207921	0.0588652	0.0568883	20515	MD outcomes	0.996075
zscore_mean_md_in_middle_cerebellar_peduncle_on_fa_skeleton_f25104_2_0	e2e2	alcohol_frequency_score	-0.028275	0.019593	0.149002	0.0449765	0.163166	0.78282	-0.0637068	0.189423	0.736633	-0.434991	0.307578	0.05877	0.0567929	20515	MD outcomes	0.996075
zscore_mean_md_in_middle_cerebellar_peduncle_on_fa_skeleton_f25104_2_0	e2e3	alcohol_frequency_score	-0.028275	0.019593	0.149002	-0.0778707	0.040991	0.057486	0.0451808	0.0465238	0.331493	-0.0460096	0.136371	0.05877	0.0567929	20515	MD outcomes	0.996075
zscore_mean_md_in_middle_cerebellar_peduncle_on_fa_skeleton_f25104_2_0	e3e4	alcohol_frequency_score	-0.028275	0.019593	0.149002	0.0172663	0.0316409	0.585281	0.005588	0.0360914	0.876958	-0.0651541	0.0763301	0.05877	0.0567929	20515	MD outcomes	0.996075
zscore_mean_md_in_middle_cerebellar_peduncle_on_fa_skeleton_f25104_2_0	e4e4	alcohol_frequency_score	-0.028275	0.019593	0.149002	-0.111401	0.0852526	0.191325	0.198307	0.0983236	0.0437212	0.00558464	0.391029	0.05877	0.0567929	20515	MD outcomes	0.996075
zscore_mean_md_in_middle_cerebellar_peduncle_on_fa_skeleton_f25104_2_0	e2e2	sum_LS_score	0.00248424	0.00983802	0.800646	-0.331539	0.347498	0.340057	0.107311	0.109757	0.328228	-0.107821	0.322443	0.0586636	0.0566863	20515	MD outcomes	0.996075
zscore_mean_md_in_middle_cerebellar_peduncle_on_fa_skeleton_f25104_2_0	e2e3	sum_LS_score	0.00248424	0.00983802	0.800646	-0.0487505	0.0726734	0.502345	0.00194801	0.0231508	0.932943	-0.0434295	0.0473255	0.0586636	0.0566863	20515	MD outcomes	0.996075
zscore_mean_md_in_middle_cerebellar_peduncle_on_fa_skeleton_f25104_2_0	e3e4	sum_LS_score	0.00248424	0.00983802	0.800646	-0.0365109	0.0570471	0.522171	0.0192149	0.0181191	0.288939	-0.0162999	0.0547297	0.0586636	0.0566863	20515	MD outcomes	0.996075
zscore_mean_md_in_middle_cerebellar_peduncle_on_fa_skeleton_f25104_2_0	e4e4	sum_LS_score	0.00248424	0.00983802	0.800646	-0.0820015	0.157142	0.601795	0.0401191	0.0504022	0.426053	-0.0586732	0.138911	0.0586636	0.0566863	20515	MD outcomes	0.996075
zscore_mean_md_in_pontine_crossing_tract_on_fa_skeleton_f25105_2_0	e2e2	regular_physical_activity	-0.00157914	0.0205994	0.938895	-0.205201	0.202538	0.311003	0.212534	0.223058	0.340693	-0.224678	0.649745	0.0376818	0.0356604	20515	MD outcomes	0.996075
zscore_mean_md_in_pontine_crossing_tract_on_fa_skeleton_f25105_2_0	e2e3	regular_physical_activity	-0.00157914	0.0205994	0.938895	-0.005832	0.0429831	0.892075	-0.0319749	0.0484466	0.509259	-0.126934	0.0629844	0.0376818	0.0356604	20515	MD outcomes	0.996075
zscore_mean_md_in_pontine_crossing_tract_on_fa_skeleton_f25105_2_0	e3e4	regular_physical_activity	-0.00157914	0.0205994	0.938895	-0.00667958	0.0338626	0.84363	0.0357256	0.0381339	0.348848	-0.0390198	0.110471	0.0376818	0.0356604	20515	MD outcomes	0.996075
zscore_mean_md_in_pontine_crossing_tract_on_fa_skeleton_f25105_2_0	e4e4	regular_physical_activity	-0.00157914	0.0205994	0.938895	0.0584697	0.0881376	0.507087	-0.0606758	0.101297	0.549186	-0.259226	0.137874	0.0376818	0.0356604	20515	MD outcomes	0.996075
zscore_mean_md_in_pontine_crossing_tract_on_fa_skeleton_f25105_2_0	e2e2	healthy_diet_binary	0.0256453	0.0169382	0.130029	-0.0772726	0.124142	0.53365	0.0887037	0.169979	0.601781	-0.244469	0.421877	0.0378279	0.0358068	20515	MD outcomes	0.996075
zscore_mean_md_in_pontine_crossing_tract_on_fa_skeleton_f25105_2_0	e2e3	healthy_diet_binary	0.0256453	0.0169382	0.130029	-0.0324755	0.0284757	0.254107	0.00407978	0.0397016	0.918154	-0.0737385	0.081898	0.0378279	0.0358068	20515	MD outcomes	0.996075
zscore_mean_md_in_pontine_crossing_tract_on_fa_skeleton_f25105_2_0	e3e4	healthy_diet_binary	0.0256453	0.0169382	0.130029	0.0110062	0.0228252	0.629672	0.0192734	0.0312188	0.537	-0.041918	0.0804648	0.0378279	0.0358068	20515	MD outcomes	0.996075
zscore_mean_md_in_pontine_crossing_tract_on_fa_skeleton_f25105_2_0	e4e4	healthy_diet_binary	0.0256453	0.0169382	0.130029	0.0192887	0.0645213	0.764981	-0.0127169	0.0872771	0.884154	-0.183787	0.158353	0.0378279	0.0358068	20515	MD outcomes	0.996075
zscore_mean_md_in_pontine_crossing_tract_on_fa_skeleton_f25105_2_0	e2e2	smoking_status_score	0.0711175	0.0368802	0.0538268	0.0926362	0.534694	0.862456	-0.127669	0.541529	0.813625	-1.18911	0.933771	0.0384785	0.0364588	20515	MD outcomes	0.996075
zscore_mean_md_in_pontine_crossing_tract_on_fa_skeleton_f25105_2_0	e2e3	smoking_status_score	0.0711175	0.0368802	0.0538268	-0.0327513	0.0864371	0.704764	0.00182279	0.0888061	0.983624	-0.172244	0.17589	0.0384785	0.0364588	20515	MD outcomes	0.996075
zscore_mean_md_in_pontine_crossing_tract_on_fa_skeleton_f25105_2_0	e3e4	smoking_status_score	0.0711175	0.0368802	0.0538268	-0.120476	0.0655975	0.0662846	0.150713	0.0675212	0.0256197	0.0183665	0.28306	0.0384785	0.0364588	20515	MD outcomes	0.97506
zscore_mean_md_in_pontine_crossing_tract_on_fa_skeleton_f25105_2_0	e4e4	smoking_status_score	0.0711175	0.0368802	0.0538268	0.163262	0.188233	0.385766	-0.159052	0.19345	0.410981	-0.538229	0.220126	0.0384785	0.0364588	20515	MD outcomes	0.996075
zscore_mean_md_in_pontine_crossing_tract_on_fa_skeleton_f25105_2_0	e2e2	alcohol_frequency_score	0.001142	0.0200387	0.954554	0.17153	0.166878	0.304021	-0.271683	0.193733	0.160822	-0.651415	0.108048	0.0379178	0.035897	20515	MD outcomes	0.996075
zscore_mean_md_in_pontine_crossing_tract_on_fa_skeleton_f25105_2_0	e2e3	alcohol_frequency_score	0.001142	0.0200387	0.954554	-0.0854884	0.0419235	0.0414477	0.0701128	0.0475823	0.14063	-0.0231522	0.163378	0.0379178	0.035897	20515	MD outcomes	0.996075
zscore_mean_md_in_pontine_crossing_tract_on_fa_skeleton_f25105_2_0	e3e4	alcohol_frequency_score	0.001142	0.0200387	0.954554	0.0128447	0.0323608	0.69143	0.011252	0.0369125	0.7605	-0.0610995	0.0836035	0.0379178	0.035897	20515	MD outcomes	0.996075
zscore_mean_md_in_pontine_crossing_tract_on_fa_skeleton_f25105_2_0	e4e4	alcohol_frequency_score	0.001142	0.0200387	0.954554	-0.119545	0.0871921	0.170374	0.176381	0.10056	0.079449	-0.0207256	0.373488	0.0379178	0.035897	20515	MD outcomes	0.996075
zscore_mean_md_in_pontine_crossing_tract_on_fa_skeleton_f25105_2_0	e2e2	sum_LS_score	0.0142607	0.0100605	0.156352	-0.0167623	0.355355	0.962378	-0.00447742	0.112238	0.96818	-0.224474	0.215519	0.0380712	0.0360507	20515	MD outcomes	0.996075
zscore_mean_md_in_pontine_crossing_tract_on_fa_skeleton_f25105_2_0	e2e3	sum_LS_score	0.0142607	0.0100605	0.156352	-0.0635333	0.0743166	0.392616	0.0108782	0.0236743	0.645884	-0.0355253	0.0572818	0.0380712	0.0360507	20515	MD outcomes	0.996075
zscore_mean_md_in_pontine_crossing_tract_on_fa_skeleton_f25105_2_0	e3e4	sum_LS_score	0.0142607	0.0100605	0.156352	-0.0680758	0.058337	0.243248	0.0295755	0.0185287	0.11046	-0.00674231	0.0658933	0.0380712	0.0360507	20515	MD outcomes	0.996075
zscore_mean_md_in_pontine_crossing_tract_on_fa_skeleton_f25105_2_0	e4e4	sum_LS_score	0.0142607	0.0100605	0.156352	-0.0300366	0.160695	0.851728	0.014493	0.0515418	0.778568	-0.086533	0.115519	0.0380712	0.0360507	20515	MD outcomes	0.996075
zscore_mean_md_in_genu_of_corpus_callosum_on_fa_skeleton_f25106_2_0	e2e2	regular_physical_activity	0.0218015	0.0184747	0.237985	-0.165789	0.181648	0.361415	0.167221	0.200051	0.403226	-0.224895	0.559337	0.193918	0.192225	20515	MD outcomes	0.996075
zscore_mean_md_in_genu_of_corpus_callosum_on_fa_skeleton_f25106_2_0	e2e3	regular_physical_activity	0.0218015	0.0184747	0.237985	0.0530258	0.0385497	0.168986	-0.0736513	0.0434497	0.0900728	-0.158816	0.0115136	0.193918	0.192225	20515	MD outcomes	0.996075
zscore_mean_md_in_genu_of_corpus_callosum_on_fa_skeleton_f25106_2_0	e3e4	regular_physical_activity	0.0218015	0.0184747	0.237985	0.049321	0.0303699	0.104389	-0.0249918	0.0342006	0.464946	-0.0920277	0.0420442	0.193918	0.192225	20515	MD outcomes	0.996075
zscore_mean_md_in_genu_of_corpus_callosum_on_fa_skeleton_f25106_2_0	e4e4	regular_physical_activity	0.0218015	0.0184747	0.237985	0.0937879	0.0790468	0.235444	-0.0231275	0.0908487	0.799056	-0.201198	0.154943	0.193918	0.192225	20515	MD outcomes	0.996075
zscore_mean_md_in_genu_of_corpus_callosum_on_fa_skeleton_f25106_2_0	e2e2	healthy_diet_binary	0.00533582	0.0151935	0.725449	0.00690773	0.111354	0.950536	-0.0639545	0.15247	0.674888	-0.362808	0.234899	0.193796	0.192103	20515	MD outcomes	0.996075
zscore_mean_md_in_genu_of_corpus_callosum_on_fa_skeleton_f25106_2_0	e2e3	healthy_diet_binary	0.00533582	0.0151935	0.725449	-0.0148985	0.0255425	0.55971	0.0195713	0.035612	0.58262	-0.0502311	0.0893737	0.193796	0.192103	20515	MD outcomes	0.996075
zscore_mean_md_in_genu_of_corpus_callosum_on_fa_skeleton_f25106_2_0	e3e4	healthy_diet_binary	0.00533582	0.0151935	0.725449	0.028823	0.020474	0.159211	0.00129601	0.0280031	0.963087	-0.0535922	0.0561842	0.193796	0.192103	20515	MD outcomes	0.996075
zscore_mean_md_in_genu_of_corpus_callosum_on_fa_skeleton_f25106_2_0	e4e4	healthy_diet_binary	0.00533582	0.0151935	0.725449	0.0857377	0.0578752	0.138509	-0.0188545	0.0782869	0.809682	-0.172303	0.134594	0.193796	0.192103	20515	MD outcomes	0.996075
zscore_mean_md_in_genu_of_corpus_callosum_on_fa_skeleton_f25106_2_0	e2e2	smoking_status_score	-0.15922	0.0330631	1.47769e-06	0.136707	0.479353	0.775501	-0.163509	0.48548	0.736272	-1.11509	0.78807	0.195227	0.193537	20515	MD outcomes	0.996075
zscore_mean_md_in_genu_of_corpus_callosum_on_fa_skeleton_f25106_2_0	e2e3	smoking_status_score	-0.15922	0.0330631	1.47769e-06	-0.15361	0.0774908	0.0474587	0.157005	0.0796146	0.0486164	0.000953673	0.313056	0.195227	0.193537	20515	MD outcomes	0.996075
zscore_mean_md_in_genu_of_corpus_callosum_on_fa_skeleton_f25106_2_0	e3e4	smoking_status_score	-0.15922	0.0330631	1.47769e-06	0.053635	0.0588081	0.361762	-0.0260397	0.0605327	0.667072	-0.144689	0.0926091	0.195227	0.193537	20515	MD outcomes	0.996075
zscore_mean_md_in_genu_of_corpus_callosum_on_fa_skeleton_f25106_2_0	e4e4	smoking_status_score	-0.15922	0.0330631	1.47769e-06	0.0509519	0.168751	0.762704	0.0261114	0.173428	0.880324	-0.313821	0.366044	0.195227	0.193537	20515	MD outcomes	0.996075
zscore_mean_md_in_genu_of_corpus_callosum_on_fa_skeleton_f25106_2_0	e2e2	alcohol_frequency_score	-0.0922896	0.0179592	2.7896e-07	-0.259485	0.14956	0.0827585	0.309759	0.173628	0.0744322	-0.0305657	0.650084	0.195251	0.193561	20515	MD outcomes	0.996075
zscore_mean_md_in_genu_of_corpus_callosum_on_fa_skeleton_f25106_2_0	e2e3	alcohol_frequency_score	-0.0922896	0.0179592	2.7896e-07	-0.0159909	0.0375729	0.670405	0.014944	0.0426444	0.726017	-0.0686423	0.0985304	0.195251	0.193561	20515	MD outcomes	0.996075
zscore_mean_md_in_genu_of_corpus_callosum_on_fa_skeleton_f25106_2_0	e3e4	alcohol_frequency_score	-0.0922896	0.0179592	2.7896e-07	0.0139063	0.0290025	0.631597	0.0196258	0.0330819	0.553022	-0.0452174	0.0844689	0.195251	0.193561	20515	MD outcomes	0.996075
zscore_mean_md_in_genu_of_corpus_callosum_on_fa_skeleton_f25106_2_0	e4e4	alcohol_frequency_score	-0.0922896	0.0179592	2.7896e-07	0.0201046	0.0781437	0.796967	0.0704009	0.0901248	0.434724	-0.106251	0.247053	0.195251	0.193561	20515	MD outcomes	0.996075
zscore_mean_md_in_genu_of_corpus_callosum_on_fa_skeleton_f25106_2_0	e2e2	sum_LS_score	-0.0281439	0.00902187	0.001814	-0.365403	0.31867	0.25154	0.110341	0.100651	0.272974	-0.0869438	0.307626	0.19441	0.192717	20515	MD outcomes	0.996075
zscore_mean_md_in_genu_of_corpus_callosum_on_fa_skeleton_f25106_2_0	e2e3	sum_LS_score	-0.0281439	0.00902187	0.001814	-0.0215024	0.0666445	0.746969	0.00526872	0.0212303	0.804005	-0.0363443	0.0468818	0.19441	0.192717	20515	MD outcomes	0.996075
zscore_mean_md_in_genu_of_corpus_callosum_on_fa_skeleton_f25106_2_0	e3e4	sum_LS_score	-0.0281439	0.00902187	0.001814	0.0377909	0.0523145	0.47007	-0.00281556	0.0166159	0.865445	-0.0353841	0.029753	0.19441	0.192717	20515	MD outcomes	0.996075
zscore_mean_md_in_genu_of_corpus_callosum_on_fa_skeleton_f25106_2_0	e4e4	sum_LS_score	-0.0281439	0.00902187	0.001814	0.0508889	0.144106	0.72399	0.00776566	0.0462209	0.866576	-0.0828309	0.0983622	0.19441	0.192717	20515	MD outcomes	0.996075
zscore_mean_md_in_body_of_corpus_callosum_on_fa_skeleton_f25107_2_0	e2e2	regular_physical_activity	0.0370426	0.0188825	0.0498056	-0.0558149	0.185657	0.763697	0.0237161	0.204467	0.907662	-0.377055	0.424487	0.152094	0.150313	20515	MD outcomes	0.996075
zscore_mean_md_in_body_of_corpus_callosum_on_fa_skeleton_f25107_2_0	e2e3	regular_physical_activity	0.0370426	0.0188825	0.0498056	0.00228106	0.0394006	0.953834	-0.0286848	0.0444087	0.518334	-0.115729	0.0583599	0.152094	0.150313	20515	MD outcomes	0.996075
zscore_mean_md_in_body_of_corpus_callosum_on_fa_skeleton_f25107_2_0	e3e4	regular_physical_activity	0.0370426	0.0188825	0.0498056	0.0790176	0.0310402	0.0109147	-0.0624445	0.0349555	0.0740495	-0.13096	0.00607111	0.152094	0.150313	20515	MD outcomes	0.996075
zscore_mean_md_in_body_of_corpus_callosum_on_fa_skeleton_f25107_2_0	e4e4	regular_physical_activity	0.0370426	0.0188825	0.0498056	0.17667	0.0807916	0.028773	-0.148251	0.092854	0.110371	-0.330252	0.0337507	0.152094	0.150313	20515	MD outcomes	0.996075
zscore_mean_md_in_body_of_corpus_callosum_on_fa_skeleton_f25107_2_0	e2e2	healthy_diet_binary	0.000303821	0.0155296	0.984391	-0.021271	0.113817	0.851751	-0.0259169	0.155843	0.867921	-0.331382	0.279548	0.151887	0.150105	20515	MD outcomes	0.996075
zscore_mean_md_in_body_of_corpus_callosum_on_fa_skeleton_f25107_2_0	e2e3	healthy_diet_binary	0.000303821	0.0155296	0.984391	-0.0342815	0.0261075	0.189166	0.026949	0.0363998	0.459089	-0.0443974	0.0982955	0.151887	0.150105	20515	MD outcomes	0.996075
zscore_mean_md_in_body_of_corpus_callosum_on_fa_skeleton_f25107_2_0	e3e4	healthy_diet_binary	0.000303821	0.0155296	0.984391	0.0345688	0.0209269	0.098574	-0.00911947	0.0286225	0.750024	-0.0652218	0.0469829	0.151887	0.150105	20515	MD outcomes	0.996075
zscore_mean_md_in_body_of_corpus_callosum_on_fa_skeleton_f25107_2_0	e4e4	healthy_diet_binary	0.000303821	0.0155296	0.984391	0.0903744	0.0591554	0.126591	-0.0495371	0.0800186	0.535877	-0.20638	0.107306	0.151887	0.150105	20515	MD outcomes	0.996075
zscore_mean_md_in_body_of_corpus_callosum_on_fa_skeleton_f25107_2_0	e2e2	smoking_status_score	-0.134859	0.033804	6.64586e-05	0.734881	0.490096	0.133769	-0.785806	0.49636	0.113406	-1.75871	0.1871	0.152911	0.151132	20515	MD outcomes	0.996075
zscore_mean_md_in_body_of_corpus_callosum_on_fa_skeleton_f25107_2_0	e2e3	smoking_status_score	-0.134859	0.033804	6.64586e-05	-0.144797	0.0792275	0.0676231	0.131317	0.0813988	0.106706	-0.0282316	0.290865	0.152911	0.151132	20515	MD outcomes	0.996075
zscore_mean_md_in_body_of_corpus_callosum_on_fa_skeleton_f25107_2_0	e3e4	smoking_status_score	-0.134859	0.033804	6.64586e-05	0.0290033	0.0601261	0.629545	0.00031485	0.0618893	0.995941	-0.120993	0.121623	0.152911	0.151132	20515	MD outcomes	0.99802
zscore_mean_md_in_body_of_corpus_callosum_on_fa_skeleton_f25107_2_0	e4e4	smoking_status_score	-0.134859	0.033804	6.64586e-05	-0.0496978	0.172532	0.773312	0.119483	0.177314	0.500415	-0.228067	0.467034	0.152911	0.151132	20515	MD outcomes	0.996075
zscore_mean_md_in_body_of_corpus_callosum_on_fa_skeleton_f25107_2_0	e2e2	alcohol_frequency_score	-0.0731862	0.0183649	6.76853e-05	-0.10683	0.152939	0.484865	0.093988	0.177551	0.596563	-0.254026	0.442002	0.152634	0.150854	20515	MD outcomes	0.996075
zscore_mean_md_in_body_of_corpus_callosum_on_fa_skeleton_f25107_2_0	e2e3	alcohol_frequency_score	-0.0731862	0.0183649	6.76853e-05	-0.0333491	0.0384218	0.385419	0.0171631	0.0436079	0.693897	-0.0683118	0.102638	0.152634	0.150854	20515	MD outcomes	0.996075
zscore_mean_md_in_body_of_corpus_callosum_on_fa_skeleton_f25107_2_0	e3e4	alcohol_frequency_score	-0.0731862	0.0183649	6.76853e-05	0.00172317	0.0296578	0.953668	0.0358773	0.0338293	0.288912	-0.0304309	0.102186	0.152634	0.150854	20515	MD outcomes	0.996075
zscore_mean_md_in_body_of_corpus_callosum_on_fa_skeleton_f25107_2_0	e4e4	alcohol_frequency_score	-0.0731862	0.0183649	6.76853e-05	0.0223397	0.0799092	0.779815	0.0519226	0.092161	0.573176	-0.12872	0.232565	0.152634	0.150854	20515	MD outcomes	0.996075
zscore_mean_md_in_body_of_corpus_callosum_on_fa_skeleton_f25107_2_0	e2e2	sum_LS_score	-0.0196186	0.00922303	0.033421	-0.00934262	0.325776	0.977122	-0.00812666	0.102896	0.93705	-0.20981	0.193557	0.152239	0.150459	20515	MD outcomes	0.996075
zscore_mean_md_in_body_of_corpus_callosum_on_fa_skeleton_f25107_2_0	e2e3	sum_LS_score	-0.0196186	0.00922303	0.033421	-0.0731021	0.0681305	0.283297	0.0172678	0.0217037	0.426263	-0.0252731	0.0598087	0.152239	0.150459	20515	MD outcomes	0.996075
zscore_mean_md_in_body_of_corpus_callosum_on_fa_skeleton_f25107_2_0	e3e4	sum_LS_score	-0.0196186	0.00922303	0.033421	0.0572085	0.053481	0.284768	-0.00914242	0.0169864	0.590431	-0.0424371	0.0241523	0.152239	0.150459	20515	MD outcomes	0.996075
zscore_mean_md_in_body_of_corpus_callosum_on_fa_skeleton_f25107_2_0	e4e4	sum_LS_score	-0.0196186	0.00922303	0.033421	0.161835	0.147319	0.271985	-0.0331563	0.0472514	0.482875	-0.125773	0.0594603	0.152239	0.150459	20515	MD outcomes	0.996075
zscore_mean_md_in_splenium_of_corpus_callosum_on_fa_skeleton_f25108_2_0	e2e2	regular_physical_activity	0.0331313	0.0185511	0.0741233	-0.0874626	0.1824	0.631581	0.0882427	0.200879	0.660461	-0.305496	0.481982	0.117037	0.115183	20515	MD outcomes	0.996075
zscore_mean_md_in_splenium_of_corpus_callosum_on_fa_skeleton_f25108_2_0	e2e3	regular_physical_activity	0.0331313	0.0185511	0.0741233	0.00422452	0.0387093	0.913097	-0.00847157	0.0436295	0.846044	-0.0939889	0.0770458	0.117037	0.115183	20515	MD outcomes	0.996075
zscore_mean_md_in_splenium_of_corpus_callosum_on_fa_skeleton_f25108_2_0	e3e4	regular_physical_activity	0.0331313	0.0185511	0.0741233	0.043118	0.0304956	0.157403	-0.0262326	0.0343422	0.444959	-0.093546	0.0410807	0.117037	0.115183	20515	MD outcomes	0.996075
zscore_mean_md_in_splenium_of_corpus_callosum_on_fa_skeleton_f25108_2_0	e4e4	regular_physical_activity	0.0331313	0.0185511	0.0741233	0.139365	0.0793739	0.0791376	-0.0387614	0.0912247	0.670914	-0.217569	0.140046	0.117037	0.115183	20515	MD outcomes	0.996075
zscore_mean_md_in_splenium_of_corpus_callosum_on_fa_skeleton_f25108_2_0	e2e2	healthy_diet_binary	0.0342416	0.0152545	0.0247988	-0.0376655	0.111802	0.736199	0.0452119	0.153083	0.767735	-0.254843	0.345266	0.117118	0.115263	20515	MD outcomes	0.996075
zscore_mean_md_in_splenium_of_corpus_callosum_on_fa_skeleton_f25108_2_0	e2e3	healthy_diet_binary	0.0342416	0.0152545	0.0247988	0.0271946	0.0256451	0.288965	-0.0569817	0.0357551	0.111026	-0.127064	0.0131012	0.117118	0.115263	20515	MD outcomes	0.996075
zscore_mean_md_in_splenium_of_corpus_callosum_on_fa_skeleton_f25108_2_0	e3e4	healthy_diet_binary	0.0342416	0.0152545	0.0247988	0.0414011	0.0205563	0.0440189	-0.035925	0.0281156	0.201348	-0.0910337	0.0191838	0.117118	0.115263	20515	MD outcomes	0.996075
zscore_mean_md_in_splenium_of_corpus_callosum_on_fa_skeleton_f25108_2_0	e4e4	healthy_diet_binary	0.0342416	0.0152545	0.0247988	0.122954	0.0581077	0.0343592	-0.026569	0.0786014	0.73535	-0.180634	0.127496	0.117118	0.115263	20515	MD outcomes	0.996075
zscore_mean_md_in_splenium_of_corpus_callosum_on_fa_skeleton_f25108_2_0	e2e2	smoking_status_score	-0.0848655	0.0332219	0.0106411	0.383462	0.481655	0.425963	-0.404726	0.487812	0.406731	-1.36088	0.551424	0.117305	0.115451	20515	MD outcomes	0.996075
zscore_mean_md_in_splenium_of_corpus_callosum_on_fa_skeleton_f25108_2_0	e2e3	smoking_status_score	-0.0848655	0.0332219	0.0106411	-0.0587852	0.077863	0.450269	0.059337	0.079997	0.458253	-0.0974635	0.216138	0.117305	0.115451	20515	MD outcomes	0.996075
zscore_mean_md_in_splenium_of_corpus_callosum_on_fa_skeleton_f25108_2_0	e3e4	smoking_status_score	-0.0848655	0.0332219	0.0106411	0.00887096	0.0590906	0.880668	0.0140006	0.0608234	0.81795	-0.105218	0.133219	0.117305	0.115451	20515	MD outcomes	0.996075
zscore_mean_md_in_splenium_of_corpus_callosum_on_fa_skeleton_f25108_2_0	e4e4	smoking_status_score	-0.0848655	0.0332219	0.0106411	0.16018	0.169561	0.344836	-0.0540786	0.174261	0.756312	-0.395644	0.287487	0.117305	0.115451	20515	MD outcomes	0.996075
zscore_mean_md_in_splenium_of_corpus_callosum_on_fa_skeleton_f25108_2_0	e2e2	alcohol_frequency_score	-0.0645979	0.0180434	0.000344217	-0.023797	0.150262	0.874167	0.011395	0.174442	0.947918	-0.330526	0.353316	0.117528	0.115675	20515	MD outcomes	0.996075
zscore_mean_md_in_splenium_of_corpus_callosum_on_fa_skeleton_f25108_2_0	e2e3	alcohol_frequency_score	-0.0645979	0.0180434	0.000344217	-0.0298871	0.0377491	0.428528	0.0356031	0.0428444	0.405991	-0.0483754	0.119582	0.117528	0.115675	20515	MD outcomes	0.996075
zscore_mean_md_in_splenium_of_corpus_callosum_on_fa_skeleton_f25108_2_0	e3e4	alcohol_frequency_score	-0.0645979	0.0180434	0.000344217	0.000348568	0.0291386	0.990456	0.0281215	0.0332371	0.397514	-0.0370259	0.0932689	0.117528	0.115675	20515	MD outcomes	0.996075
zscore_mean_md_in_splenium_of_corpus_callosum_on_fa_skeleton_f25108_2_0	e4e4	alcohol_frequency_score	-0.0645979	0.0180434	0.000344217	0.10676	0.0785102	0.1739	0.000523069	0.0905475	0.995391	-0.176957	0.178003	0.117528	0.115675	20515	MD outcomes	0.99802
zscore_mean_md_in_splenium_of_corpus_callosum_on_fa_skeleton_f25108_2_0	e2e2	sum_LS_score	-0.00257156	0.00906248	0.776598	-0.104221	0.320105	0.744741	0.0295396	0.101105	0.770161	-0.168634	0.227713	0.116938	0.115083	20515	MD outcomes	0.996075
zscore_mean_md_in_splenium_of_corpus_callosum_on_fa_skeleton_f25108_2_0	e2e3	sum_LS_score	-0.00257156	0.00906248	0.776598	0.0231124	0.0669445	0.729912	-0.00854621	0.0213259	0.688613	-0.0503466	0.0332542	0.116938	0.115083	20515	MD outcomes	0.996075
zscore_mean_md_in_splenium_of_corpus_callosum_on_fa_skeleton_f25108_2_0	e3e4	sum_LS_score	-0.00257156	0.00906248	0.776598	0.0554962	0.0525501	0.290951	-0.0109563	0.0166907	0.511556	-0.0436714	0.0217589	0.116938	0.115083	20515	MD outcomes	0.996075
zscore_mean_md_in_splenium_of_corpus_callosum_on_fa_skeleton_f25108_2_0	e4e4	sum_LS_score	-0.00257156	0.00906248	0.776598	0.177639	0.144755	0.219773	-0.0229626	0.0464289	0.620906	-0.113967	0.0680419	0.116938	0.115083	20515	MD outcomes	0.996075
zscore_mean_md_in_fornix_on_fa_skeleton_f25109_2_0	e2e2	regular_physical_activity	0.0334035	0.0174858	0.0561065	-0.211283	0.171925	0.219116	0.213172	0.189343	0.260243	-0.157956	0.5843	0.286203	0.284704	20515	MD outcomes	0.996075
zscore_mean_md_in_fornix_on_fa_skeleton_f25109_2_0	e2e3	regular_physical_activity	0.0334035	0.0174858	0.0561065	0.0315308	0.0364864	0.387499	-0.0814816	0.0411241	0.0475642	-0.162088	-0.000875162	0.286203	0.284704	20515	MD outcomes	0.996075
zscore_mean_md_in_fornix_on_fa_skeleton_f25109_2_0	e3e4	regular_physical_activity	0.0334035	0.0174858	0.0561065	0.00260699	0.0287444	0.927735	0.0256862	0.03237	0.427485	-0.0377617	0.0891341	0.286203	0.284704	20515	MD outcomes	0.996075
zscore_mean_md_in_fornix_on_fa_skeleton_f25109_2_0	e4e4	regular_physical_activity	0.0334035	0.0174858	0.0561065	0.0384747	0.0748158	0.607077	-0.0487132	0.0859861	0.571044	-0.217253	0.119826	0.286203	0.284704	20515	MD outcomes	0.996075
zscore_mean_md_in_fornix_on_fa_skeleton_f25109_2_0	e2e2	healthy_diet_binary	0.0232948	0.0143822	0.105314	-0.00517113	0.105408	0.960874	-0.0545554	0.144329	0.70544	-0.337452	0.228341	0.285899	0.284399	20515	MD outcomes	0.996075
zscore_mean_md_in_fornix_on_fa_skeleton_f25109_2_0	e2e3	healthy_diet_binary	0.0232948	0.0143822	0.105314	-0.0221439	0.0241786	0.359758	-0.0197377	0.0337105	0.558215	-0.085813	0.0463376	0.285899	0.284399	20515	MD outcomes	0.996075
zscore_mean_md_in_fornix_on_fa_skeleton_f25109_2_0	e3e4	healthy_diet_binary	0.0232948	0.0143822	0.105314	0.0279032	0.0193808	0.149959	-0.0100157	0.0265078	0.705553	-0.0619732	0.0419417	0.285899	0.284399	20515	MD outcomes	0.996075
zscore_mean_md_in_fornix_on_fa_skeleton_f25109_2_0	e4e4	healthy_diet_binary	0.0232948	0.0143822	0.105314	0.0200496	0.0547849	0.714392	-0.0363078	0.0741068	0.624182	-0.181563	0.108947	0.285899	0.284399	20515	MD outcomes	0.996075
zscore_mean_md_in_fornix_on_fa_skeleton_f25109_2_0	e2e2	smoking_status_score	-0.0808536	0.0313105	0.00982091	-0.389595	0.453944	0.390768	0.366744	0.459747	0.425049	-0.534396	1.26788	0.286581	0.285083	20515	MD outcomes	0.996075
zscore_mean_md_in_fornix_on_fa_skeleton_f25109_2_0	e2e3	smoking_status_score	-0.0808536	0.0313105	0.00982091	-0.136416	0.0733833	0.0630487	0.109508	0.0753945	0.146388	-0.0382715	0.257287	0.286581	0.285083	20515	MD outcomes	0.996075
zscore_mean_md_in_fornix_on_fa_skeleton_f25109_2_0	e3e4	smoking_status_score	-0.0808536	0.0313105	0.00982091	0.119929	0.055691	0.0312935	-0.103437	0.0573241	0.0711807	-0.215796	0.00892324	0.286581	0.285083	20515	MD outcomes	0.996075
zscore_mean_md_in_fornix_on_fa_skeleton_f25109_2_0	e4e4	smoking_status_score	-0.0808536	0.0313105	0.00982091	0.05965	0.159806	0.708955	-0.0623866	0.164235	0.704052	-0.384301	0.259527	0.286581	0.285083	20515	MD outcomes	0.996075
zscore_mean_md_in_fornix_on_fa_skeleton_f25109_2_0	e2e2	alcohol_frequency_score	-0.08047	0.0170046	2.23514e-06	-0.155277	0.14161	0.272868	0.160128	0.164399	0.330058	-0.162107	0.482362	0.286828	0.28533	20515	MD outcomes	0.996075
zscore_mean_md_in_fornix_on_fa_skeleton_f25109_2_0	e2e3	alcohol_frequency_score	-0.08047	0.0170046	2.23514e-06	-0.0829173	0.0355757	0.0197773	0.0652686	0.0403776	0.106011	-0.0138748	0.144412	0.286828	0.28533	20515	MD outcomes	0.996075
zscore_mean_md_in_fornix_on_fa_skeleton_f25109_2_0	e3e4	alcohol_frequency_score	-0.08047	0.0170046	2.23514e-06	0.0126521	0.0274609	0.644995	0.0123793	0.0313234	0.692694	-0.0490172	0.0737757	0.286828	0.28533	20515	MD outcomes	0.996075
zscore_mean_md_in_fornix_on_fa_skeleton_f25109_2_0	e4e4	alcohol_frequency_score	-0.08047	0.0170046	2.23514e-06	-0.00557914	0.0739899	0.939894	0.0052259	0.0853341	0.951168	-0.162036	0.172488	0.286828	0.28533	20515	MD outcomes	0.996075
zscore_mean_md_in_fornix_on_fa_skeleton_f25109_2_0	e2e2	sum_LS_score	-0.0101332	0.00854312	0.235589	-0.336672	0.30176	0.264567	0.0984855	0.0953105	0.30147	-0.0883306	0.285302	0.285945	0.284445	20515	MD outcomes	0.996075
zscore_mean_md_in_fornix_on_fa_skeleton_f25109_2_0	e2e3	sum_LS_score	-0.0101332	0.00854312	0.235589	-0.0274	0.063108	0.664165	-0.00182991	0.0201037	0.927475	-0.0412348	0.037575	0.285945	0.284445	20515	MD outcomes	0.996075
zscore_mean_md_in_fornix_on_fa_skeleton_f25109_2_0	e3e4	sum_LS_score	-0.0101332	0.00854312	0.235589	0.0297648	0.0495385	0.547953	-0.00238413	0.0157342	0.879563	-0.0332244	0.0284562	0.285945	0.284445	20515	MD outcomes	0.996075
zscore_mean_md_in_fornix_on_fa_skeleton_f25109_2_0	e4e4	sum_LS_score	-0.0101332	0.00854312	0.235589	0.085159	0.136459	0.532593	-0.0283738	0.0437682	0.516814	-0.114163	0.0574153	0.285945	0.284445	20515	MD outcomes	0.996075
zscore_mean_fa_in_corticospinal_tract_on_fa_skeleton_right_f25062_2_0	e2e2	regular_physical_activity	-0.047256	0.0204466	0.0208322	0.312927	0.201036	0.119588	-0.311943	0.221404	0.15887	-0.745912	0.122026	0.106682	0.104806	20515	FA outcomes	0.904115
zscore_mean_fa_in_corticospinal_tract_on_fa_skeleton_right_f25062_2_0	e2e3	regular_physical_activity	-0.047256	0.0204466	0.0208322	-0.0439236	0.0426644	0.30325	0.0762381	0.0480873	0.112889	-0.0180169	0.170493	0.106682	0.104806	20515	FA outcomes	0.865329
zscore_mean_fa_in_corticospinal_tract_on_fa_skeleton_right_f25062_2_0	e3e4	regular_physical_activity	-0.047256	0.0204466	0.0208322	-0.0565919	0.0336114	0.0922534	0.0662416	0.0378511	0.0801228	-0.00794945	0.140433	0.106682	0.104806	20515	FA outcomes	0.865329
zscore_mean_fa_in_corticospinal_tract_on_fa_skeleton_right_f25062_2_0	e4e4	regular_physical_activity	-0.047256	0.0204466	0.0208322	-0.0715108	0.0874839	0.4137	-0.00231899	0.100546	0.981599	-0.199396	0.194758	0.106682	0.104806	20515	FA outcomes	0.993471
zscore_mean_fa_in_corticospinal_tract_on_fa_skeleton_right_f25062_2_0	e2e2	healthy_diet_binary	-0.0264381	0.016815	0.115899	0.142996	0.123239	0.245934	-0.166579	0.168743	0.323569	-0.497329	0.164171	0.10656	0.104684	20515	FA outcomes	0.930295
zscore_mean_fa_in_corticospinal_tract_on_fa_skeleton_right_f25062_2_0	e2e3	healthy_diet_binary	-0.0264381	0.016815	0.115899	-0.00455438	0.0282686	0.872008	0.0397541	0.0394128	0.31315	-0.0374982	0.117006	0.10656	0.104684	20515	FA outcomes	0.930295
zscore_mean_fa_in_corticospinal_tract_on_fa_skeleton_right_f25062_2_0	e3e4	healthy_diet_binary	-0.0264381	0.016815	0.115899	-0.0382377	0.0226592	0.0915195	0.0637579	0.0309918	0.0396745	0.00301157	0.124504	0.10656	0.104684	20515	FA outcomes	0.865329
zscore_mean_fa_in_corticospinal_tract_on_fa_skeleton_right_f25062_2_0	e4e4	healthy_diet_binary	-0.0264381	0.016815	0.115899	-0.0627289	0.0640521	0.327422	-0.0154087	0.0866423	0.858848	-0.185234	0.154417	0.10656	0.104684	20515	FA outcomes	0.993471
zscore_mean_fa_in_corticospinal_tract_on_fa_skeleton_right_f25062_2_0	e2e2	smoking_status_score	-0.0285343	0.0366253	0.435937	-0.228218	0.530998	0.667353	0.290358	0.537785	0.589261	-0.763743	1.34446	0.106516	0.104639	20515	FA outcomes	0.986341
zscore_mean_fa_in_corticospinal_tract_on_fa_skeleton_right_f25062_2_0	e2e3	smoking_status_score	-0.0285343	0.0366253	0.435937	-0.0159734	0.0858396	0.85238	0.0341298	0.0881922	0.698765	-0.138734	0.206994	0.106516	0.104639	20515	FA outcomes	0.993471
zscore_mean_fa_in_corticospinal_tract_on_fa_skeleton_right_f25062_2_0	e3e4	smoking_status_score	-0.0285343	0.0366253	0.435937	0.0669901	0.0651441	0.303803	-0.0756215	0.0670544	0.259433	-0.207053	0.0558105	0.106516	0.104639	20515	FA outcomes	0.918879
zscore_mean_fa_in_corticospinal_tract_on_fa_skeleton_right_f25062_2_0	e4e4	smoking_status_score	-0.0285343	0.0366253	0.435937	0.0799627	0.186932	0.668827	-0.159986	0.192113	0.404982	-0.536543	0.21657	0.106516	0.104639	20515	FA outcomes	0.951799
zscore_mean_fa_in_corticospinal_tract_on_fa_skeleton_right_f25062_2_0	e2e2	alcohol_frequency_score	-0.00410606	0.0198959	0.836499	0.014526	0.165689	0.930139	0.0532249	0.192352	0.782009	-0.323801	0.430251	0.106376	0.104499	20515	FA outcomes	0.993471
zscore_mean_fa_in_corticospinal_tract_on_fa_skeleton_right_f25062_2_0	e2e3	alcohol_frequency_score	-0.00410606	0.0198959	0.836499	-0.0151655	0.0416248	0.71561	0.0405706	0.0472432	0.390483	-0.0520299	0.133171	0.106376	0.104499	20515	FA outcomes	0.948749
zscore_mean_fa_in_corticospinal_tract_on_fa_skeleton_right_f25062_2_0	e3e4	alcohol_frequency_score	-0.00410606	0.0198959	0.836499	-0.0205663	0.0321302	0.522121	0.0212982	0.0366495	0.561157	-0.0505378	0.0931343	0.106376	0.104499	20515	FA outcomes	0.986341
zscore_mean_fa_in_corticospinal_tract_on_fa_skeleton_right_f25062_2_0	e4e4	alcohol_frequency_score	-0.00410606	0.0198959	0.836499	-0.00413187	0.0865708	0.961933	-0.0898024	0.099844	0.368436	-0.285505	0.1059	0.106376	0.104499	20515	FA outcomes	0.930295
zscore_mean_fa_in_corticospinal_tract_on_fa_skeleton_right_f25062_2_0	e2e2	sum_LS_score	-0.0238576	0.0099874	0.0169137	0.435442	0.352775	0.217092	-0.123755	0.111423	0.266721	-0.342154	0.0946434	0.106767	0.10489	20515	FA outcomes	0.918879
zscore_mean_fa_in_corticospinal_tract_on_fa_skeleton_right_f25062_2_0	e2e3	sum_LS_score	-0.0238576	0.0099874	0.0169137	-0.119363	0.0737769	0.105701	0.0447449	0.0235024	0.0569441	-0.0013216	0.0908115	0.106767	0.10489	20515	FA outcomes	0.865329
zscore_mean_fa_in_corticospinal_tract_on_fa_skeleton_right_f25062_2_0	e3e4	sum_LS_score	-0.0238576	0.0099874	0.0169137	-0.118533	0.0579133	0.0406966	0.0376326	0.0183942	0.0407795	0.00157849	0.0736866	0.106767	0.10489	20515	FA outcomes	0.865329
zscore_mean_fa_in_corticospinal_tract_on_fa_skeleton_right_f25062_2_0	e4e4	sum_LS_score	-0.0238576	0.0099874	0.0169137	0.052843	0.159528	0.740463	-0.0418171	0.0511675	0.41379	-0.142109	0.0584753	0.106767	0.10489	20515	FA outcomes	0.953767
zscore_mean_fa_in_corticospinal_tract_on_fa_skeleton_left_f25063_2_0	e2e2	regular_physical_activity	-0.0509591	0.0206352	0.0135373	0.206098	0.20289	0.309731	-0.173806	0.223446	0.43667	-0.611777	0.264166	0.0743545	0.0724101	20515	FA outcomes	0.958658
zscore_mean_fa_in_corticospinal_tract_on_fa_skeleton_left_f25063_2_0	e2e3	regular_physical_activity	-0.0509591	0.0206352	0.0135373	-0.0666243	0.0430578	0.121801	0.0782939	0.0485308	0.106699	-0.0168304	0.173418	0.0743545	0.0724101	20515	FA outcomes	0.865329
zscore_mean_fa_in_corticospinal_tract_on_fa_skeleton_left_f25063_2_0	e3e4	regular_physical_activity	-0.0509591	0.0206352	0.0135373	-0.0358677	0.0339214	0.290352	0.0418935	0.0382001	0.272792	-0.0329818	0.116769	0.0743545	0.0724101	20515	FA outcomes	0.918879
zscore_mean_fa_in_corticospinal_tract_on_fa_skeleton_left_f25063_2_0	e4e4	regular_physical_activity	-0.0509591	0.0206352	0.0135373	-0.128018	0.0882907	0.147086	0.0339114	0.101473	0.738238	-0.164983	0.232806	0.0743545	0.0724101	20515	FA outcomes	0.993471
zscore_mean_fa_in_corticospinal_tract_on_fa_skeleton_left_f25063_2_0	e2e2	healthy_diet_binary	-0.0320871	0.0169685	0.0586411	0.198815	0.124364	0.109912	-0.258294	0.170283	0.12932	-0.592062	0.0754749	0.0744031	0.0724589	20515	FA outcomes	0.893149
zscore_mean_fa_in_corticospinal_tract_on_fa_skeleton_left_f25063_2_0	e2e3	healthy_diet_binary	-0.0320871	0.0169685	0.0586411	-0.0283771	0.0285266	0.319865	0.0448959	0.0397725	0.258989	-0.0330615	0.122853	0.0744031	0.0724589	20515	FA outcomes	0.918879
zscore_mean_fa_in_corticospinal_tract_on_fa_skeleton_left_f25063_2_0	e3e4	healthy_diet_binary	-0.0320871	0.0169685	0.0586411	-0.0351337	0.022866	0.124431	0.060954	0.0312746	0.0513101	-0.000346782	0.122255	0.0744031	0.0724589	20515	FA outcomes	0.865329
zscore_mean_fa_in_corticospinal_tract_on_fa_skeleton_left_f25063_2_0	e4e4	healthy_diet_binary	-0.0320871	0.0169685	0.0586411	-0.158927	0.0646367	0.0139492	0.107547	0.087433	0.218694	-0.0638292	0.278922	0.0744031	0.0724589	20515	FA outcomes	0.904115
zscore_mean_fa_in_corticospinal_tract_on_fa_skeleton_left_f25063_2_0	e2e2	smoking_status_score	0.00768122	0.0369635	0.835383	-0.433295	0.535901	0.418792	0.506764	0.542751	0.350473	-0.557072	1.5706	0.0741603	0.0722156	20515	FA outcomes	0.930295
zscore_mean_fa_in_corticospinal_tract_on_fa_skeleton_left_f25063_2_0	e2e3	smoking_status_score	0.00768122	0.0369635	0.835383	-0.0230999	0.0866323	0.789747	0.019364	0.0890066	0.827776	-0.155096	0.193824	0.0741603	0.0722156	20515	FA outcomes	0.993471
zscore_mean_fa_in_corticospinal_tract_on_fa_skeleton_left_f25063_2_0	e3e4	smoking_status_score	0.00768122	0.0369635	0.835383	0.0695113	0.0657456	0.290398	-0.0765026	0.0676736	0.258294	-0.209148	0.0561431	0.0741603	0.0722156	20515	FA outcomes	0.918879
zscore_mean_fa_in_corticospinal_tract_on_fa_skeleton_left_f25063_2_0	e4e4	smoking_status_score	0.00768122	0.0369635	0.835383	0.0674898	0.188658	0.720544	-0.177515	0.193887	0.359909	-0.557548	0.202519	0.0741603	0.0722156	20515	FA outcomes	0.930295
zscore_mean_fa_in_corticospinal_tract_on_fa_skeleton_left_f25063_2_0	e2e2	alcohol_frequency_score	-0.0263756	0.020078	0.188977	-0.00746211	0.167205	0.964404	0.0913652	0.194113	0.637873	-0.289111	0.471842	0.0741669	0.0722222	20515	FA outcomes	0.9934
zscore_mean_fa_in_corticospinal_tract_on_fa_skeleton_left_f25063_2_0	e2e3	alcohol_frequency_score	-0.0263756	0.020078	0.188977	-0.0529893	0.0420058	0.207152	0.0623051	0.0476756	0.191277	-0.0311429	0.155753	0.0741669	0.0722222	20515	FA outcomes	0.904115
zscore_mean_fa_in_corticospinal_tract_on_fa_skeleton_left_f25063_2_0	e3e4	alcohol_frequency_score	-0.0263756	0.020078	0.188977	-0.0129514	0.0324243	0.689577	0.0132604	0.0369849	0.719947	-0.0592331	0.0857538	0.0741669	0.0722222	20515	FA outcomes	0.993471
zscore_mean_fa_in_corticospinal_tract_on_fa_skeleton_left_f25063_2_0	e4e4	alcohol_frequency_score	-0.0263756	0.020078	0.188977	-0.0561463	0.0873631	0.52044	-0.0600156	0.100758	0.551421	-0.257509	0.137478	0.0741669	0.0722222	20515	FA outcomes	0.986341
zscore_mean_fa_in_corticospinal_tract_on_fa_skeleton_left_f25063_2_0	e2e2	sum_LS_score	-0.0296609	0.0100791	0.00325602	0.400659	0.356013	0.26043	-0.11013	0.112446	0.32739	-0.330534	0.110273	0.0745234	0.0725794	20515	FA outcomes	0.930295
zscore_mean_fa_in_corticospinal_tract_on_fa_skeleton_left_f25063_2_0	e2e3	sum_LS_score	-0.0296609	0.0100791	0.00325602	-0.16082	0.074454	0.0307844	0.0514499	0.0237181	0.030077	0.00496056	0.0979392	0.0745234	0.0725794	20515	FA outcomes	0.865329
zscore_mean_fa_in_corticospinal_tract_on_fa_skeleton_left_f25063_2_0	e3e4	sum_LS_score	-0.0296609	0.0100791	0.00325602	-0.0907338	0.0584449	0.120565	0.0289637	0.018563	0.118707	-0.00742131	0.0653486	0.0745234	0.0725794	20515	FA outcomes	0.869913
zscore_mean_fa_in_corticospinal_tract_on_fa_skeleton_left_f25063_2_0	e4e4	sum_LS_score	-0.0296609	0.0100791	0.00325602	-0.152063	0.160992	0.344906	0.0167147	0.0516371	0.746172	-0.0844982	0.117928	0.0745234	0.0725794	20515	FA outcomes	0.993471
zscore_mean_fa_in_medial_lemniscus_on_fa_skeleton_right_f25064_2_0	e2e2	regular_physical_activity	-0.0247021	0.0190974	0.195859	0.0320951	0.18777	0.864283	-0.193705	0.206794	0.348921	-0.599037	0.211628	0.113369	0.111507	20515	FA outcomes	0.930295
zscore_mean_fa_in_medial_lemniscus_on_fa_skeleton_right_f25064_2_0	e2e3	regular_physical_activity	-0.0247021	0.0190974	0.195859	-0.0187555	0.039849	0.637886	0.0609838	0.0449142	0.174547	-0.0270516	0.149019	0.113369	0.111507	20515	FA outcomes	0.904115
zscore_mean_fa_in_medial_lemniscus_on_fa_skeleton_right_f25064_2_0	e3e4	regular_physical_activity	-0.0247021	0.0190974	0.195859	0.0217355	0.0313935	0.488721	-0.00511071	0.0353534	0.885059	-0.0744061	0.0641847	0.113369	0.111507	20515	FA outcomes	0.993471
zscore_mean_fa_in_medial_lemniscus_on_fa_skeleton_right_f25064_2_0	e4e4	regular_physical_activity	-0.0247021	0.0190974	0.195859	-0.0370021	0.0817111	0.650668	0.0114718	0.0939108	0.902777	-0.172601	0.195544	0.113369	0.111507	20515	FA outcomes	0.993471
zscore_mean_fa_in_medial_lemniscus_on_fa_skeleton_right_f25064_2_0	e2e2	healthy_diet_binary	-0.0184832	0.0157047	0.239241	-0.137661	0.115101	0.23171	0.0172269	0.1576	0.91296	-0.291682	0.326136	0.113338	0.111475	20515	FA outcomes	0.993471
zscore_mean_fa_in_medial_lemniscus_on_fa_skeleton_right_f25064_2_0	e2e3	healthy_diet_binary	-0.0184832	0.0157047	0.239241	0.0230949	0.0264019	0.381723	0.0114359	0.0368102	0.756054	-0.0607151	0.0835868	0.113338	0.111475	20515	FA outcomes	0.993471
zscore_mean_fa_in_medial_lemniscus_on_fa_skeleton_right_f25064_2_0	e3e4	healthy_diet_binary	-0.0184832	0.0157047	0.239241	-0.00381639	0.0211629	0.856892	0.0406379	0.0289452	0.160347	-0.0160971	0.0973729	0.113338	0.111475	20515	FA outcomes	0.904115
zscore_mean_fa_in_medial_lemniscus_on_fa_skeleton_right_f25064_2_0	e4e4	healthy_diet_binary	-0.0184832	0.0157047	0.239241	0.0179386	0.0598224	0.764283	-0.0825273	0.0809209	0.307811	-0.241139	0.076084	0.113338	0.111475	20515	FA outcomes	0.930295
zscore_mean_fa_in_medial_lemniscus_on_fa_skeleton_right_f25064_2_0	e2e2	smoking_status_score	0.0406245	0.0342068	0.234999	-0.321684	0.495934	0.516577	0.196916	0.502273	0.695026	-0.78758	1.18141	0.113291	0.111428	20515	FA outcomes	0.993471
zscore_mean_fa_in_medial_lemniscus_on_fa_skeleton_right_f25064_2_0	e2e3	smoking_status_score	0.0406245	0.0342068	0.234999	0.0996728	0.0801713	0.213791	-0.0742636	0.0823686	0.367279	-0.235713	0.0871854	0.113291	0.111428	20515	FA outcomes	0.930295
zscore_mean_fa_in_medial_lemniscus_on_fa_skeleton_right_f25064_2_0	e3e4	smoking_status_score	0.0406245	0.0342068	0.234999	0.033957	0.0608424	0.576773	-0.016955	0.0626266	0.7866	-0.139708	0.105798	0.113291	0.111428	20515	FA outcomes	0.993471
zscore_mean_fa_in_medial_lemniscus_on_fa_skeleton_right_f25064_2_0	e4e4	smoking_status_score	0.0406245	0.0342068	0.234999	0.156325	0.174588	0.370588	-0.194156	0.179427	0.279226	-0.545847	0.157535	0.113291	0.111428	20515	FA outcomes	0.928984
zscore_mean_fa_in_medial_lemniscus_on_fa_skeleton_right_f25064_2_0	e2e2	alcohol_frequency_score	-0.0222866	0.0185804	0.230361	-0.108174	0.154733	0.484499	-0.0283375	0.179634	0.874654	-0.380434	0.323759	0.113319	0.111457	20515	FA outcomes	0.993471
zscore_mean_fa_in_medial_lemniscus_on_fa_skeleton_right_f25064_2_0	e2e3	alcohol_frequency_score	-0.0222866	0.0185804	0.230361	-0.0061107	0.0388725	0.87509	0.045794	0.0441195	0.299303	-0.0406837	0.132272	0.113319	0.111457	20515	FA outcomes	0.930295
zscore_mean_fa_in_medial_lemniscus_on_fa_skeleton_right_f25064_2_0	e3e4	alcohol_frequency_score	-0.0222866	0.0185804	0.230361	0.0288884	0.0300057	0.335678	-0.0145672	0.0342262	0.670393	-0.0816533	0.052519	0.113319	0.111457	20515	FA outcomes	0.9934
zscore_mean_fa_in_medial_lemniscus_on_fa_skeleton_right_f25064_2_0	e4e4	alcohol_frequency_score	-0.0222866	0.0185804	0.230361	-0.0368193	0.0808467	0.648811	0.0116498	0.0932422	0.900571	-0.171112	0.194412	0.113319	0.111457	20515	FA outcomes	0.993471
zscore_mean_fa_in_medial_lemniscus_on_fa_skeleton_right_f25064_2_0	e2e2	sum_LS_score	-0.0150393	0.00932879	0.106947	0.0180121	0.329511	0.956407	-0.0474843	0.104076	0.648217	-0.251481	0.156512	0.11337	0.111508	20515	FA outcomes	0.9934
zscore_mean_fa_in_medial_lemniscus_on_fa_skeleton_right_f25064_2_0	e2e3	sum_LS_score	-0.0150393	0.00932879	0.106947	-0.0455952	0.0689117	0.508206	0.0246981	0.0219525	0.260573	-0.0183306	0.0677268	0.11337	0.111508	20515	FA outcomes	0.918879
zscore_mean_fa_in_medial_lemniscus_on_fa_skeleton_right_f25064_2_0	e3e4	sum_LS_score	-0.0150393	0.00932879	0.106947	-0.00746629	0.0540943	0.890223	0.00830285	0.0171812	0.628922	-0.0253737	0.0419794	0.11337	0.111508	20515	FA outcomes	0.9934
zscore_mean_fa_in_medial_lemniscus_on_fa_skeleton_right_f25064_2_0	e4e4	sum_LS_score	-0.0150393	0.00932879	0.106947	0.0835362	0.149008	0.575067	-0.0372359	0.0477933	0.435929	-0.130915	0.0564428	0.11337	0.111508	20515	FA outcomes	0.958658
zscore_mean_fa_in_medial_lemniscus_on_fa_skeleton_left_f25065_2_0	e2e2	regular_physical_activity	-0.0385201	0.0194052	0.0471539	-0.0555379	0.190798	0.770991	0.00128513	0.210128	0.99512	-0.410582	0.413152	0.0948293	0.0929279	20515	FA outcomes	0.999144
zscore_mean_fa_in_medial_lemniscus_on_fa_skeleton_left_f25065_2_0	e2e3	regular_physical_activity	-0.0385201	0.0194052	0.0471539	-0.00304673	0.0404915	0.940022	0.0487596	0.0456382	0.285356	-0.040695	0.138214	0.0948293	0.0929279	20515	FA outcomes	0.930295
zscore_mean_fa_in_medial_lemniscus_on_fa_skeleton_left_f25065_2_0	e3e4	regular_physical_activity	-0.0385201	0.0194052	0.0471539	0.019282	0.0318996	0.545546	-0.000844378	0.0359233	0.981248	-0.0712569	0.0695682	0.0948293	0.0929279	20515	FA outcomes	0.993471
zscore_mean_fa_in_medial_lemniscus_on_fa_skeleton_left_f25065_2_0	e4e4	regular_physical_activity	-0.0385201	0.0194052	0.0471539	-0.138893	0.0830284	0.0943736	0.08945	0.0954248	0.34857	-0.0975901	0.27649	0.0948293	0.0929279	20515	FA outcomes	0.930295
zscore_mean_fa_in_medial_lemniscus_on_fa_skeleton_left_f25065_2_0	e2e2	healthy_diet_binary	-0.0119642	0.0159589	0.453449	-0.0817823	0.116964	0.484429	0.0487768	0.160151	0.760699	-0.265133	0.362686	0.0946791	0.0927774	20515	FA outcomes	0.993471
zscore_mean_fa_in_medial_lemniscus_on_fa_skeleton_left_f25065_2_0	e2e3	healthy_diet_binary	-0.0119642	0.0159589	0.453449	0.032216	0.0268293	0.229851	0.00595705	0.0374061	0.873471	-0.0673619	0.079276	0.0946791	0.0927774	20515	FA outcomes	0.993471
zscore_mean_fa_in_medial_lemniscus_on_fa_skeleton_left_f25065_2_0	e3e4	healthy_diet_binary	-0.0119642	0.0159589	0.453449	0.011819	0.0215055	0.582612	0.0131822	0.0294138	0.654041	-0.0444712	0.0708355	0.0946791	0.0927774	20515	FA outcomes	0.9934
zscore_mean_fa_in_medial_lemniscus_on_fa_skeleton_left_f25065_2_0	e4e4	healthy_diet_binary	-0.0119642	0.0159589	0.453449	-0.0142825	0.0607908	0.814254	-0.101486	0.0822308	0.217156	-0.262665	0.0596926	0.0946791	0.0927774	20515	FA outcomes	0.904115
zscore_mean_fa_in_medial_lemniscus_on_fa_skeleton_left_f25065_2_0	e2e2	smoking_status_score	0.0543911	0.0347589	0.117643	-0.31832	0.503939	0.527613	0.267641	0.510381	0.60001	-0.732746	1.26803	0.0947143	0.0928127	20515	FA outcomes	0.986341
zscore_mean_fa_in_medial_lemniscus_on_fa_skeleton_left_f25065_2_0	e2e3	smoking_status_score	0.0543911	0.0347589	0.117643	0.0840475	0.0814654	0.302227	-0.051272	0.0836981	0.540159	-0.215327	0.112783	0.0947143	0.0928127	20515	FA outcomes	0.985842
zscore_mean_fa_in_medial_lemniscus_on_fa_skeleton_left_f25065_2_0	e3e4	smoking_status_score	0.0543911	0.0347589	0.117643	0.06889	0.0618245	0.26517	-0.0529365	0.0636375	0.405506	-0.177671	0.071798	0.0947143	0.0928127	20515	FA outcomes	0.951799
zscore_mean_fa_in_medial_lemniscus_on_fa_skeleton_left_f25065_2_0	e4e4	smoking_status_score	0.0543911	0.0347589	0.117643	0.107317	0.177406	0.545237	-0.187308	0.182323	0.304273	-0.544675	0.17006	0.0947143	0.0928127	20515	FA outcomes	0.930295
zscore_mean_fa_in_medial_lemniscus_on_fa_skeleton_left_f25065_2_0	e2e2	alcohol_frequency_score	-0.0197575	0.0188802	0.295358	-0.0494588	0.15723	0.753096	-0.00935345	0.182532	0.959133	-0.36713	0.348423	0.0947583	0.0928568	20515	FA outcomes	0.993471
zscore_mean_fa_in_medial_lemniscus_on_fa_skeleton_left_f25065_2_0	e2e3	alcohol_frequency_score	-0.0197575	0.0188802	0.295358	0.0106455	0.0394997	0.787541	0.0321632	0.0448312	0.473118	-0.0557096	0.120036	0.0947583	0.0928568	20515	FA outcomes	0.958658
zscore_mean_fa_in_medial_lemniscus_on_fa_skeleton_left_f25065_2_0	e3e4	alcohol_frequency_score	-0.0197575	0.0188802	0.295358	0.0432035	0.0304898	0.156504	-0.0319652	0.0347784	0.358048	-0.100134	0.0362032	0.0947583	0.0928568	20515	FA outcomes	0.930295
zscore_mean_fa_in_medial_lemniscus_on_fa_skeleton_left_f25065_2_0	e4e4	alcohol_frequency_score	-0.0197575	0.0188802	0.295358	-0.056953	0.082151	0.488147	-0.0181107	0.0947465	0.848411	-0.203821	0.1676	0.0947583	0.0928568	20515	FA outcomes	0.993471
zscore_mean_fa_in_medial_lemniscus_on_fa_skeleton_left_f25065_2_0	e2e2	sum_LS_score	-0.0143576	0.00947934	0.129883	-0.132803	0.334829	0.691645	0.0252118	0.105755	0.811575	-0.182077	0.232501	0.0948008	0.0928994	20515	FA outcomes	0.993471
zscore_mean_fa_in_medial_lemniscus_on_fa_skeleton_left_f25065_2_0	e2e3	sum_LS_score	-0.0143576	0.00947934	0.129883	-0.0190599	0.0700238	0.785477	0.017968	0.0223068	0.420545	-0.0257552	0.0616911	0.0948008	0.0928994	20515	FA outcomes	0.955425
zscore_mean_fa_in_medial_lemniscus_on_fa_skeleton_left_f25065_2_0	e3e4	sum_LS_score	-0.0143576	0.00947934	0.129883	0.0412825	0.0549673	0.452638	-0.00745693	0.0174585	0.669293	-0.0416769	0.0267631	0.0948008	0.0928994	20515	FA outcomes	0.9934
zscore_mean_fa_in_medial_lemniscus_on_fa_skeleton_left_f25065_2_0	e4e4	sum_LS_score	-0.0143576	0.00947934	0.129883	0.0232731	0.151413	0.877843	-0.0313089	0.0485646	0.519137	-0.126499	0.0638815	0.0948008	0.0928994	20515	FA outcomes	0.979996
zscore_mean_fa_in_inferior_cerebellar_peduncle_on_fa_skeleton_right_f25066_2_0	e2e2	regular_physical_activity	-3.66763e-06	0.0188065	0.999844	-0.0355637	0.18491	0.847486	0.0109157	0.203644	0.957253	-0.388243	0.410074	0.0726547	0.0707068	20515	FA outcomes	0.993471
zscore_mean_fa_in_inferior_cerebellar_peduncle_on_fa_skeleton_right_f25066_2_0	e2e3	regular_physical_activity	-3.66763e-06	0.0188065	0.999844	0.0266511	0.0392421	0.497053	0.0113829	0.0442301	0.796905	-0.0753115	0.0980774	0.0726547	0.0707068	20515	FA outcomes	0.993471
zscore_mean_fa_in_inferior_cerebellar_peduncle_on_fa_skeleton_right_f25066_2_0	e3e4	regular_physical_activity	-3.66763e-06	0.0188065	0.999844	-0.00668616	0.0309153	0.828777	0.0149696	0.0348149	0.667216	-0.0532703	0.0832096	0.0726547	0.0707068	20515	FA outcomes	0.9934
zscore_mean_fa_in_inferior_cerebellar_peduncle_on_fa_skeleton_right_f25066_2_0	e4e4	regular_physical_activity	-3.66763e-06	0.0188065	0.999844	-0.0786224	0.0804665	0.32854	0.125513	0.0924804	0.174739	-0.0557563	0.306782	0.0726547	0.0707068	20515	FA outcomes	0.904115
zscore_mean_fa_in_inferior_cerebellar_peduncle_on_fa_skeleton_right_f25066_2_0	e2e2	healthy_diet_binary	-0.00742483	0.0154654	0.631167	-0.0427061	0.113347	0.706347	0.0304184	0.155199	0.844615	-0.273784	0.334621	0.0726284	0.0706804	20515	FA outcomes	0.993471
zscore_mean_fa_in_inferior_cerebellar_peduncle_on_fa_skeleton_right_f25066_2_0	e2e3	healthy_diet_binary	-0.00742483	0.0154654	0.631167	0.0245314	0.0259996	0.345422	0.0213495	0.0362494	0.555894	-0.0497022	0.0924013	0.0726284	0.0706804	20515	FA outcomes	0.986341
zscore_mean_fa_in_inferior_cerebellar_peduncle_on_fa_skeleton_right_f25066_2_0	e3e4	healthy_diet_binary	-0.00742483	0.0154654	0.631167	-0.00655604	0.0208405	0.753082	0.0218525	0.0285043	0.443305	-0.0340181	0.0777231	0.0726284	0.0706804	20515	FA outcomes	0.958658
zscore_mean_fa_in_inferior_cerebellar_peduncle_on_fa_skeleton_right_f25066_2_0	e4e4	healthy_diet_binary	-0.00742483	0.0154654	0.631167	0.0524074	0.058911	0.37369	-0.0660098	0.0796881	0.40748	-0.222205	0.0901851	0.0726284	0.0706804	20515	FA outcomes	0.952285
zscore_mean_fa_in_inferior_cerebellar_peduncle_on_fa_skeleton_right_f25066_2_0	e2e2	smoking_status_score	0.0539576	0.0336826	0.109183	-0.349354	0.488334	0.474371	0.329565	0.494576	0.505189	-0.639843	1.29897	0.0727493	0.0708016	20515	FA outcomes	0.979607
zscore_mean_fa_in_inferior_cerebellar_peduncle_on_fa_skeleton_right_f25066_2_0	e2e3	smoking_status_score	0.0539576	0.0336826	0.109183	0.103152	0.0789427	0.19134	-0.071352	0.0811063	0.379013	-0.230327	0.0876228	0.0727493	0.0708016	20515	FA outcomes	0.940188
zscore_mean_fa_in_inferior_cerebellar_peduncle_on_fa_skeleton_right_f25066_2_0	e3e4	smoking_status_score	0.0539576	0.0336826	0.109183	0.00876221	0.05991	0.883721	-0.00370976	0.0616668	0.95203	-0.124582	0.117162	0.0727493	0.0708016	20515	FA outcomes	0.993471
zscore_mean_fa_in_inferior_cerebellar_peduncle_on_fa_skeleton_right_f25066_2_0	e4e4	smoking_status_score	0.0539576	0.0336826	0.109183	0.138915	0.171912	0.419067	-0.129646	0.176677	0.463079	-0.475947	0.216656	0.0727493	0.0708016	20515	FA outcomes	0.958658
zscore_mean_fa_in_inferior_cerebellar_peduncle_on_fa_skeleton_right_f25066_2_0	e2e2	alcohol_frequency_score	0.0141494	0.018296	0.439317	-0.10925	0.152365	0.473364	0.112066	0.176884	0.526377	-0.234641	0.458773	0.0727456	0.0707979	20515	FA outcomes	0.979996
zscore_mean_fa_in_inferior_cerebellar_peduncle_on_fa_skeleton_right_f25066_2_0	e2e3	alcohol_frequency_score	0.0141494	0.018296	0.439317	-0.0044913	0.0382775	0.906596	0.0514429	0.0434441	0.236381	-0.0337111	0.136597	0.0727456	0.0707979	20515	FA outcomes	0.904115
zscore_mean_fa_in_inferior_cerebellar_peduncle_on_fa_skeleton_right_f25066_2_0	e3e4	alcohol_frequency_score	0.0141494	0.018296	0.439317	0.00312626	0.0295464	0.915735	0.00274552	0.0337023	0.935074	-0.0633137	0.0688048	0.0727456	0.0707979	20515	FA outcomes	0.993471
zscore_mean_fa_in_inferior_cerebellar_peduncle_on_fa_skeleton_right_f25066_2_0	e4e4	alcohol_frequency_score	0.0141494	0.018296	0.439317	0.00195654	0.0796091	0.980393	0.0196282	0.0918149	0.830721	-0.160336	0.199593	0.0727456	0.0707979	20515	FA outcomes	0.993471
zscore_mean_fa_in_inferior_cerebellar_peduncle_on_fa_skeleton_right_f25066_2_0	e2e2	sum_LS_score	0.00496006	0.00918643	0.589249	-0.231705	0.324483	0.475189	0.0666528	0.102487	0.515473	-0.134231	0.267536	0.07271	0.0707622	20515	FA outcomes	0.979607
zscore_mean_fa_in_inferior_cerebellar_peduncle_on_fa_skeleton_right_f25066_2_0	e2e3	sum_LS_score	0.00496006	0.00918643	0.589249	-0.017804	0.0678601	0.793044	0.0177104	0.0216175	0.412647	-0.0246617	0.0600825	0.07271	0.0707622	20515	FA outcomes	0.953767
zscore_mean_fa_in_inferior_cerebellar_peduncle_on_fa_skeleton_right_f25066_2_0	e3e4	sum_LS_score	0.00496006	0.00918643	0.589249	-0.0305907	0.0532688	0.565791	0.0117957	0.016919	0.485695	-0.0213669	0.0449583	0.07271	0.0707622	20515	FA outcomes	0.965703
zscore_mean_fa_in_inferior_cerebellar_peduncle_on_fa_skeleton_right_f25066_2_0	e4e4	sum_LS_score	0.00496006	0.00918643	0.589249	-0.000540249	0.146735	0.997062	0.00566878	0.047064	0.904129	-0.0865804	0.0979179	0.07271	0.0707622	20515	FA outcomes	0.993471
zscore_mean_fa_in_inferior_cerebellar_peduncle_on_fa_skeleton_left_f25067_2_0	e2e2	regular_physical_activity	0.00230596	0.0190314	0.903561	0.00456307	0.187122	0.980545	-0.0798911	0.20608	0.698264	-0.483824	0.324042	0.0672981	0.065339	20515	FA outcomes	0.993471
zscore_mean_fa_in_inferior_cerebellar_peduncle_on_fa_skeleton_left_f25067_2_0	e2e3	regular_physical_activity	0.00230596	0.0190314	0.903561	0.0375998	0.0397114	0.343739	0.00530195	0.0447591	0.905708	-0.0824294	0.0930333	0.0672981	0.065339	20515	FA outcomes	0.993471
zscore_mean_fa_in_inferior_cerebellar_peduncle_on_fa_skeleton_left_f25067_2_0	e3e4	regular_physical_activity	0.00230596	0.0190314	0.903561	0.00600686	0.0312851	0.847741	0.00332558	0.0352313	0.924798	-0.0657306	0.0723817	0.0672981	0.065339	20515	FA outcomes	0.993471
zscore_mean_fa_in_inferior_cerebellar_peduncle_on_fa_skeleton_left_f25067_2_0	e4e4	regular_physical_activity	0.00230596	0.0190314	0.903561	-0.0491191	0.0814289	0.546373	0.0826076	0.0935865	0.377416	-0.10083	0.266045	0.0672981	0.065339	20515	FA outcomes	0.940188
zscore_mean_fa_in_inferior_cerebellar_peduncle_on_fa_skeleton_left_f25067_2_0	e2e2	healthy_diet_binary	0.0014385	0.0156492	0.926761	-0.0488682	0.114694	0.670059	-0.0231652	0.157044	0.882733	-0.330984	0.284653	0.0674102	0.0654512	20515	FA outcomes	0.993471
zscore_mean_fa_in_inferior_cerebellar_peduncle_on_fa_skeleton_left_f25067_2_0	e2e3	healthy_diet_binary	0.0014385	0.0156492	0.926761	0.0289333	0.0263087	0.271448	0.0251655	0.0366803	0.492671	-0.0467307	0.0970618	0.0674102	0.0654512	20515	FA outcomes	0.972063
zscore_mean_fa_in_inferior_cerebellar_peduncle_on_fa_skeleton_left_f25067_2_0	e3e4	healthy_diet_binary	0.0014385	0.0156492	0.926761	-0.00947157	0.0210882	0.653334	0.0338122	0.028843	0.241097	-0.0227225	0.0903469	0.0674102	0.0654512	20515	FA outcomes	0.904115
zscore_mean_fa_in_inferior_cerebellar_peduncle_on_fa_skeleton_left_f25067_2_0	e4e4	healthy_diet_binary	0.0014385	0.0156492	0.926761	0.0535592	0.0596112	0.368943	-0.0738495	0.0806352	0.359758	-0.231901	0.0842019	0.0674102	0.0654512	20515	FA outcomes	0.930295
zscore_mean_fa_in_inferior_cerebellar_peduncle_on_fa_skeleton_left_f25067_2_0	e2e2	smoking_status_score	0.0536572	0.0340833	0.115434	-0.449248	0.494144	0.363285	0.396408	0.50046	0.428319	-0.584533	1.37735	0.0675113	0.0655526	20515	FA outcomes	0.958658
zscore_mean_fa_in_inferior_cerebellar_peduncle_on_fa_skeleton_left_f25067_2_0	e2e3	smoking_status_score	0.0536572	0.0340833	0.115434	0.145189	0.0798819	0.0691486	-0.109214	0.0820712	0.183294	-0.27008	0.0516519	0.0675113	0.0655526	20515	FA outcomes	0.904115
zscore_mean_fa_in_inferior_cerebellar_peduncle_on_fa_skeleton_left_f25067_2_0	e3e4	smoking_status_score	0.0536572	0.0340833	0.115434	-0.00114002	0.0606227	0.984997	0.0105281	0.0624005	0.86602	-0.111782	0.132838	0.0675113	0.0655526	20515	FA outcomes	0.993471
zscore_mean_fa_in_inferior_cerebellar_peduncle_on_fa_skeleton_left_f25067_2_0	e4e4	smoking_status_score	0.0536572	0.0340833	0.115434	0.172394	0.173958	0.321691	-0.168162	0.178779	0.346914	-0.518583	0.182259	0.0675113	0.0655526	20515	FA outcomes	0.930295
zscore_mean_fa_in_inferior_cerebellar_peduncle_on_fa_skeleton_left_f25067_2_0	e2e2	alcohol_frequency_score	0.00809469	0.0185153	0.661978	-0.0325979	0.154191	0.832568	-0.0383589	0.179004	0.830322	-0.389221	0.312503	0.0673444	0.0653853	20515	FA outcomes	0.993471
zscore_mean_fa_in_inferior_cerebellar_peduncle_on_fa_skeleton_left_f25067_2_0	e2e3	alcohol_frequency_score	0.00809469	0.0185153	0.661978	0.0160574	0.0387363	0.67849	0.0329719	0.0439648	0.453286	-0.0532026	0.119146	0.0673444	0.0653853	20515	FA outcomes	0.958658
zscore_mean_fa_in_inferior_cerebellar_peduncle_on_fa_skeleton_left_f25067_2_0	e3e4	alcohol_frequency_score	0.00809469	0.0185153	0.661978	0.0228515	0.0299006	0.444726	-0.0184674	0.0341062	0.588191	-0.0853184	0.0483835	0.0673444	0.0653853	20515	FA outcomes	0.986341
zscore_mean_fa_in_inferior_cerebellar_peduncle_on_fa_skeleton_left_f25067_2_0	e4e4	alcohol_frequency_score	0.00809469	0.0185153	0.661978	-0.0380843	0.0805633	0.636414	0.068641	0.0929154	0.460069	-0.113481	0.250762	0.0673444	0.0653853	20515	FA outcomes	0.958658
zscore_mean_fa_in_inferior_cerebellar_peduncle_on_fa_skeleton_left_f25067_2_0	e2e2	sum_LS_score	0.00704661	0.00929625	0.448456	0.0220967	0.328362	0.946349	-0.0271992	0.103713	0.793127	-0.230484	0.176086	0.0673664	0.0654074	20515	FA outcomes	0.993471
zscore_mean_fa_in_inferior_cerebellar_peduncle_on_fa_skeleton_left_f25067_2_0	e2e3	sum_LS_score	0.00704661	0.00929625	0.448456	0.0104455	0.0686713	0.879103	0.01041	0.021876	0.634175	-0.0324686	0.0532886	0.0673664	0.0654074	20515	FA outcomes	0.9934
zscore_mean_fa_in_inferior_cerebellar_peduncle_on_fa_skeleton_left_f25067_2_0	e3e4	sum_LS_score	0.00704661	0.00929625	0.448456	-0.0183948	0.0539056	0.732926	0.00893761	0.0171213	0.601663	-0.0246214	0.0424967	0.0673664	0.0654074	20515	FA outcomes	0.986341
zscore_mean_fa_in_inferior_cerebellar_peduncle_on_fa_skeleton_left_f25067_2_0	e4e4	sum_LS_score	0.00704661	0.00929625	0.448456	0.00795062	0.148489	0.957299	0.00186838	0.0476266	0.968708	-0.0914835	0.0952203	0.0673664	0.0654074	20515	FA outcomes	0.993471
zscore_mean_fa_in_superior_cerebellar_peduncle_on_fa_skeleton_left_f25069_2_0	e2e2	regular_physical_activity	-0.00286041	0.019195	0.881541	0.285944	0.188731	0.129764	-0.340354	0.207851	0.101544	-0.747759	0.0670508	0.0774727	0.0755349	20515	FA outcomes	0.865329
zscore_mean_fa_in_superior_cerebellar_peduncle_on_fa_skeleton_left_f25069_2_0	e2e3	regular_physical_activity	-0.00286041	0.019195	0.881541	-0.0540563	0.0400528	0.177151	0.0668923	0.0451438	0.13842	-0.0215932	0.155378	0.0774727	0.0755349	20515	FA outcomes	0.904115
zscore_mean_fa_in_superior_cerebellar_peduncle_on_fa_skeleton_left_f25069_2_0	e3e4	regular_physical_activity	-0.00286041	0.019195	0.881541	0.00997528	0.031554	0.751905	-0.0148948	0.0355341	0.675097	-0.0845445	0.0547549	0.0774727	0.0755349	20515	FA outcomes	0.993471
zscore_mean_fa_in_superior_cerebellar_peduncle_on_fa_skeleton_left_f25069_2_0	e4e4	regular_physical_activity	-0.00286041	0.019195	0.881541	-0.0546122	0.0821289	0.506085	0.00838921	0.094391	0.92918	-0.176625	0.193403	0.0774727	0.0755349	20515	FA outcomes	0.993471
zscore_mean_fa_in_superior_cerebellar_peduncle_on_fa_skeleton_left_f25069_2_0	e2e2	healthy_diet_binary	0.00712352	0.0157843	0.651776	0.157252	0.115685	0.174061	-0.285151	0.1584	0.0718441	-0.595626	0.0253252	0.0775151	0.0755774	20515	FA outcomes	0.865329
zscore_mean_fa_in_superior_cerebellar_peduncle_on_fa_skeleton_left_f25069_2_0	e2e3	healthy_diet_binary	0.00712352	0.0157843	0.651776	0.00293752	0.0265358	0.911855	-0.00829874	0.0369969	0.822519	-0.0808157	0.0642182	0.0775151	0.0755774	20515	FA outcomes	0.993471
zscore_mean_fa_in_superior_cerebellar_peduncle_on_fa_skeleton_left_f25069_2_0	e3e4	healthy_diet_binary	0.00712352	0.0157843	0.651776	-0.0199855	0.0212702	0.347434	0.0341116	0.0290921	0.240993	-0.0229111	0.0911344	0.0775151	0.0755774	20515	FA outcomes	0.904115
zscore_mean_fa_in_superior_cerebellar_peduncle_on_fa_skeleton_left_f25069_2_0	e4e4	healthy_diet_binary	0.00712352	0.0157843	0.651776	-0.0153235	0.0601258	0.798835	-0.0602435	0.0813313	0.458873	-0.219659	0.0991724	0.0775151	0.0755774	20515	FA outcomes	0.958658
zscore_mean_fa_in_superior_cerebellar_peduncle_on_fa_skeleton_left_f25069_2_0	e2e2	smoking_status_score	0.0712389	0.034378	0.0382569	-0.0729129	0.498417	0.883695	0.0779973	0.504787	0.877205	-0.911426	1.06742	0.0775895	0.075652	20515	FA outcomes	0.993471
zscore_mean_fa_in_superior_cerebellar_peduncle_on_fa_skeleton_left_f25069_2_0	e2e3	smoking_status_score	0.0712389	0.034378	0.0382569	0.0419934	0.0805726	0.602242	-0.0459242	0.0827809	0.57906	-0.208181	0.116333	0.0775895	0.075652	20515	FA outcomes	0.986341
zscore_mean_fa_in_superior_cerebellar_peduncle_on_fa_skeleton_left_f25069_2_0	e3e4	smoking_status_score	0.0712389	0.034378	0.0382569	-0.0304411	0.0611469	0.618605	0.0306854	0.0629401	0.625886	-0.0926822	0.154053	0.0775895	0.075652	20515	FA outcomes	0.9934
zscore_mean_fa_in_superior_cerebellar_peduncle_on_fa_skeleton_left_f25069_2_0	e4e4	smoking_status_score	0.0712389	0.034378	0.0382569	0.0244214	0.175462	0.889307	-0.0767593	0.180325	0.670351	-0.430211	0.276692	0.0775895	0.075652	20515	FA outcomes	0.9934
zscore_mean_fa_in_superior_cerebellar_peduncle_on_fa_skeleton_left_f25069_2_0	e2e2	alcohol_frequency_score	0.000129805	0.0186763	0.994455	0.0951267	0.155532	0.540795	-0.121397	0.180561	0.501378	-0.475311	0.232516	0.0773346	0.0753965	20515	FA outcomes	0.979607
zscore_mean_fa_in_superior_cerebellar_peduncle_on_fa_skeleton_left_f25069_2_0	e2e3	alcohol_frequency_score	0.000129805	0.0186763	0.994455	-0.0194608	0.0390731	0.618446	0.02315	0.0443471	0.601663	-0.0637739	0.110074	0.0773346	0.0753965	20515	FA outcomes	0.986341
zscore_mean_fa_in_superior_cerebellar_peduncle_on_fa_skeleton_left_f25069_2_0	e3e4	alcohol_frequency_score	0.000129805	0.0186763	0.994455	0.027359	0.0301606	0.364358	-0.0379172	0.0344028	0.270409	-0.105349	0.0295152	0.0773346	0.0753965	20515	FA outcomes	0.918879
zscore_mean_fa_in_superior_cerebellar_peduncle_on_fa_skeleton_left_f25069_2_0	e4e4	alcohol_frequency_score	0.000129805	0.0186763	0.994455	-0.0622556	0.0812639	0.44363	0.0186823	0.0937234	0.842003	-0.165023	0.202388	0.0773346	0.0753965	20515	FA outcomes	0.993471
zscore_mean_fa_in_superior_cerebellar_peduncle_on_fa_skeleton_left_f25069_2_0	e2e2	sum_LS_score	0.00720216	0.00937602	0.442409	0.773603	0.33118	0.019506	-0.250017	0.104603	0.01685	-0.455046	-0.0449876	0.0775668	0.0756292	20515	FA outcomes	0.865329
zscore_mean_fa_in_superior_cerebellar_peduncle_on_fa_skeleton_left_f25069_2_0	e2e3	sum_LS_score	0.00720216	0.00937602	0.442409	-0.0475736	0.0692606	0.492167	0.0153055	0.0220637	0.487881	-0.0279411	0.058552	0.0775668	0.0756292	20515	FA outcomes	0.965703
zscore_mean_fa_in_superior_cerebellar_peduncle_on_fa_skeleton_left_f25069_2_0	e3e4	sum_LS_score	0.00720216	0.00937602	0.442409	-0.00584624	0.0543681	0.914369	0.00138514	0.0172682	0.936068	-0.0324619	0.0352322	0.0775668	0.0756292	20515	FA outcomes	0.993471
zscore_mean_fa_in_superior_cerebellar_peduncle_on_fa_skeleton_left_f25069_2_0	e4e4	sum_LS_score	0.00720216	0.00937602	0.442409	0.0110521	0.149763	0.941172	-0.0196325	0.0480353	0.682756	-0.113785	0.0745204	0.0775668	0.0756292	20515	FA outcomes	0.993471
zscore_mean_fa_in_superior_cerebellar_peduncle_on_fa_skeleton_right_f25068_2_0	e2e2	regular_physical_activity	0.00428999	0.0194598	0.82552	0.353098	0.191334	0.0649857	-0.489772	0.210718	0.0201192	-0.902797	-0.0767475	0.075477	0.073535	20515	FA outcomes	0.865329
zscore_mean_fa_in_superior_cerebellar_peduncle_on_fa_skeleton_right_f25068_2_0	e2e3	regular_physical_activity	0.00428999	0.0194598	0.82552	-0.0238828	0.0406053	0.556424	0.0375231	0.0457665	0.412294	-0.0521829	0.127229	0.075477	0.073535	20515	FA outcomes	0.953767
zscore_mean_fa_in_superior_cerebellar_peduncle_on_fa_skeleton_right_f25068_2_0	e3e4	regular_physical_activity	0.00428999	0.0194598	0.82552	0.00467472	0.0319893	0.883817	-0.00149059	0.0360243	0.966996	-0.072101	0.0691198	0.075477	0.073535	20515	FA outcomes	0.993471
zscore_mean_fa_in_superior_cerebellar_peduncle_on_fa_skeleton_right_f25068_2_0	e4e4	regular_physical_activity	0.00428999	0.0194598	0.82552	-0.0170932	0.0832617	0.837344	-0.01125	0.095693	0.906415	-0.198816	0.176316	0.075477	0.073535	20515	FA outcomes	0.993471
zscore_mean_fa_in_superior_cerebellar_peduncle_on_fa_skeleton_right_f25068_2_0	e2e2	healthy_diet_binary	0.0106252	0.0160025	0.506716	0.0796339	0.117284	0.497154	-0.244316	0.160589	0.128181	-0.559083	0.0704512	0.0754687	0.0735267	20515	FA outcomes	0.893149
zscore_mean_fa_in_superior_cerebellar_peduncle_on_fa_skeleton_right_f25068_2_0	e2e3	healthy_diet_binary	0.0106252	0.0160025	0.506716	0.0116155	0.0269025	0.665919	-0.0113172	0.0375083	0.762865	-0.0848364	0.062202	0.0754687	0.0735267	20515	FA outcomes	0.993471
zscore_mean_fa_in_superior_cerebellar_peduncle_on_fa_skeleton_right_f25068_2_0	e3e4	healthy_diet_binary	0.0106252	0.0160025	0.506716	-0.0146203	0.0215642	0.497787	0.0337931	0.0294941	0.251909	-0.0240177	0.091604	0.0754687	0.0735267	20515	FA outcomes	0.913681
zscore_mean_fa_in_superior_cerebellar_peduncle_on_fa_skeleton_right_f25068_2_0	e4e4	healthy_diet_binary	0.0106252	0.0160025	0.506716	0.0131608	0.0609569	0.829065	-0.0713816	0.0824554	0.386665	-0.233001	0.0902376	0.0754687	0.0735267	20515	FA outcomes	0.948042
zscore_mean_fa_in_superior_cerebellar_peduncle_on_fa_skeleton_right_f25068_2_0	e2e2	smoking_status_score	0.0815506	0.034852	0.019298	-0.0332199	0.505289	0.947582	-0.0202777	0.511748	0.968393	-1.02334	0.982789	0.0756018	0.0736601	20515	FA outcomes	0.993471
zscore_mean_fa_in_superior_cerebellar_peduncle_on_fa_skeleton_right_f25068_2_0	e2e3	smoking_status_score	0.0815506	0.034852	0.019298	0.0389595	0.0816837	0.633399	-0.0352867	0.0839223	0.674148	-0.199781	0.129208	0.0756018	0.0736601	20515	FA outcomes	0.993471
zscore_mean_fa_in_superior_cerebellar_peduncle_on_fa_skeleton_right_f25068_2_0	e3e4	smoking_status_score	0.0815506	0.034852	0.019298	-0.0119815	0.0619901	0.846741	0.0166585	0.0638079	0.79404	-0.10841	0.141727	0.0756018	0.0736601	20515	FA outcomes	0.993471
zscore_mean_fa_in_superior_cerebellar_peduncle_on_fa_skeleton_right_f25068_2_0	e4e4	smoking_status_score	0.0815506	0.034852	0.019298	0.0209304	0.177881	0.906334	-0.0493898	0.182812	0.787034	-0.407715	0.308935	0.0756018	0.0736601	20515	FA outcomes	0.993471
zscore_mean_fa_in_superior_cerebellar_peduncle_on_fa_skeleton_right_f25068_2_0	e2e2	alcohol_frequency_score	-0.0163626	0.0189315	0.387431	0.0286505	0.157658	0.8558	-0.107731	0.183029	0.556137	-0.466481	0.25102	0.075568	0.0736262	20515	FA outcomes	0.986341
zscore_mean_fa_in_superior_cerebellar_peduncle_on_fa_skeleton_right_f25068_2_0	e2e3	alcohol_frequency_score	-0.0163626	0.0189315	0.387431	-0.0604244	0.0396072	0.127127	0.0850569	0.0449533	0.0584893	-0.00305508	0.173169	0.075568	0.0736262	20515	FA outcomes	0.865329
zscore_mean_fa_in_superior_cerebellar_peduncle_on_fa_skeleton_right_f25068_2_0	e3e4	alcohol_frequency_score	-0.0163626	0.0189315	0.387431	0.0369886	0.0305728	0.226349	-0.0437808	0.0348731	0.209335	-0.112135	0.0245731	0.075568	0.0736262	20515	FA outcomes	0.904115
zscore_mean_fa_in_superior_cerebellar_peduncle_on_fa_skeleton_right_f25068_2_0	e4e4	alcohol_frequency_score	-0.0163626	0.0189315	0.387431	-0.0745346	0.0823746	0.365569	0.0644045	0.0950043	0.497836	-0.121812	0.250621	0.075568	0.0736262	20515	FA outcomes	0.976462
zscore_mean_fa_in_superior_cerebellar_peduncle_on_fa_skeleton_right_f25068_2_0	e2e2	sum_LS_score	0.00675487	0.00950517	0.477308	0.781899	0.335741	0.0198756	-0.270875	0.106043	0.0106449	-0.478729	-0.0630217	0.0756057	0.073664	20515	FA outcomes	0.865329
zscore_mean_fa_in_superior_cerebellar_peduncle_on_fa_skeleton_right_f25068_2_0	e2e3	sum_LS_score	0.00675487	0.00950517	0.477308	-0.0647072	0.0702147	0.356768	0.0233077	0.0223676	0.29741	-0.0205346	0.06715	0.0756057	0.073664	20515	FA outcomes	0.930295
zscore_mean_fa_in_superior_cerebellar_peduncle_on_fa_skeleton_right_f25068_2_0	e3e4	sum_LS_score	0.00675487	0.00950517	0.477308	-0.00235434	0.055117	0.965929	0.00194995	0.017506	0.91131	-0.0323633	0.0362632	0.0756057	0.073664	20515	FA outcomes	0.993471
zscore_mean_fa_in_superior_cerebellar_peduncle_on_fa_skeleton_right_f25068_2_0	e4e4	sum_LS_score	0.00675487	0.00950517	0.477308	0.0186957	0.151826	0.901998	-0.0147054	0.0486969	0.762672	-0.110155	0.0807445	0.0756057	0.073664	20515	FA outcomes	0.993471
zscore_mean_fa_in_cerebral_peduncle_on_fa_skeleton_right_f25070_2_0	e2e2	regular_physical_activity	-0.0157366	0.0199898	0.431156	0.127912	0.196545	0.515182	-0.29139	0.216458	0.178261	-0.715665	0.132884	0.0936856	0.0917819	20515	FA outcomes	0.904115
zscore_mean_fa_in_cerebral_peduncle_on_fa_skeleton_right_f25070_2_0	e2e3	regular_physical_activity	-0.0157366	0.0199898	0.431156	0.040466	0.0417113	0.331985	-0.0190348	0.0470131	0.685568	-0.111184	0.0731147	0.0936856	0.0917819	20515	FA outcomes	0.993471
zscore_mean_fa_in_cerebral_peduncle_on_fa_skeleton_right_f25070_2_0	e3e4	regular_physical_activity	-0.0157366	0.0199898	0.431156	-0.0212149	0.0328606	0.518545	0.0188351	0.0370055	0.610772	-0.0536987	0.0913688	0.0936856	0.0917819	20515	FA outcomes	0.986341
zscore_mean_fa_in_cerebral_peduncle_on_fa_skeleton_right_f25070_2_0	e4e4	regular_physical_activity	-0.0157366	0.0199898	0.431156	-0.205818	0.0855297	0.0161195	0.120507	0.0982995	0.220242	-0.0721674	0.313182	0.0936856	0.0917819	20515	FA outcomes	0.904115
zscore_mean_fa_in_cerebral_peduncle_on_fa_skeleton_right_f25070_2_0	e2e2	healthy_diet_binary	-0.0214872	0.0164384	0.191182	-0.151055	0.120478	0.209931	0.0713845	0.164963	0.665215	-0.251956	0.394725	0.0936779	0.0917742	20515	FA outcomes	0.9934
zscore_mean_fa_in_cerebral_peduncle_on_fa_skeleton_right_f25070_2_0	e2e3	healthy_diet_binary	-0.0214872	0.0164384	0.191182	-0.00128272	0.0276353	0.962979	0.0517828	0.0385299	0.178975	-0.023739	0.127305	0.0936779	0.0917742	20515	FA outcomes	0.904115
zscore_mean_fa_in_cerebral_peduncle_on_fa_skeleton_right_f25070_2_0	e3e4	healthy_diet_binary	-0.0214872	0.0164384	0.191182	-0.0354539	0.0221516	0.1095	0.0546368	0.0302975	0.0713494	-0.0047488	0.114022	0.0936779	0.0917742	20515	FA outcomes	0.865329
zscore_mean_fa_in_cerebral_peduncle_on_fa_skeleton_right_f25070_2_0	e4e4	healthy_diet_binary	-0.0214872	0.0164384	0.191182	-0.114991	0.0626172	0.0663114	0.00193521	0.0847014	0.981772	-0.164086	0.167957	0.0936779	0.0917742	20515	FA outcomes	0.993471
zscore_mean_fa_in_cerebral_peduncle_on_fa_skeleton_right_f25070_2_0	e2e2	smoking_status_score	0.0427127	0.0358042	0.232903	-0.637473	0.519095	0.219443	0.5367	0.52573	0.307329	-0.493772	1.56717	0.0936624	0.0917586	20515	FA outcomes	0.930295
zscore_mean_fa_in_cerebral_peduncle_on_fa_skeleton_right_f25070_2_0	e2e3	smoking_status_score	0.0427127	0.0358042	0.232903	-0.0024172	0.0839153	0.97702	0.0295428	0.0862152	0.731855	-0.139446	0.198532	0.0936624	0.0917586	20515	FA outcomes	0.993471
zscore_mean_fa_in_cerebral_peduncle_on_fa_skeleton_right_f25070_2_0	e3e4	smoking_status_score	0.0427127	0.0358042	0.232903	0.026833	0.0636838	0.673506	-0.0350222	0.0655513	0.593159	-0.163508	0.0934635	0.0936624	0.0917586	20515	FA outcomes	0.986341
zscore_mean_fa_in_cerebral_peduncle_on_fa_skeleton_right_f25070_2_0	e4e4	smoking_status_score	0.0427127	0.0358042	0.232903	-0.195854	0.182741	0.283841	0.0861702	0.187806	0.646365	-0.281945	0.454285	0.0936624	0.0917586	20515	FA outcomes	0.9934
zscore_mean_fa_in_cerebral_peduncle_on_fa_skeleton_right_f25070_2_0	e2e2	alcohol_frequency_score	0.0295274	0.0194465	0.128931	0.0512796	0.161946	0.751516	-0.22046	0.188007	0.240963	-0.58897	0.148049	0.0938401	0.0919367	20515	FA outcomes	0.904115
zscore_mean_fa_in_cerebral_peduncle_on_fa_skeleton_right_f25070_2_0	e2e3	alcohol_frequency_score	0.0295274	0.0194465	0.128931	0.00317273	0.0406846	0.937842	0.0285965	0.0461761	0.535731	-0.0619123	0.119105	0.0938401	0.0919367	20515	FA outcomes	0.982089
zscore_mean_fa_in_cerebral_peduncle_on_fa_skeleton_right_f25070_2_0	e3e4	alcohol_frequency_score	0.0295274	0.0194465	0.128931	0.0278747	0.0314044	0.374765	-0.0443162	0.0358217	0.216051	-0.11453	0.0258971	0.0938401	0.0919367	20515	FA outcomes	0.904115
zscore_mean_fa_in_cerebral_peduncle_on_fa_skeleton_right_f25070_2_0	e4e4	alcohol_frequency_score	0.0295274	0.0194465	0.128931	-0.206006	0.0846153	0.014916	0.123324	0.0975886	0.206348	-0.0679577	0.314605	0.0938401	0.0919367	20515	FA outcomes	0.904115
zscore_mean_fa_in_cerebral_peduncle_on_fa_skeleton_right_f25070_2_0	e2e2	sum_LS_score	-0.00079615	0.00976482	0.935019	0.178666	0.344913	0.604462	-0.0948746	0.10894	0.383826	-0.308406	0.118657	0.0936737	0.09177	20515	FA outcomes	0.945978
zscore_mean_fa_in_cerebral_peduncle_on_fa_skeleton_right_f25070_2_0	e2e3	sum_LS_score	-0.00079615	0.00976482	0.935019	-0.0426626	0.0721327	0.554228	0.0225929	0.0229786	0.325513	-0.022447	0.0676328	0.0936737	0.09177	20515	FA outcomes	0.930295
zscore_mean_fa_in_cerebral_peduncle_on_fa_skeleton_right_f25070_2_0	e3e4	sum_LS_score	-0.00079615	0.00976482	0.935019	-0.0365651	0.0566227	0.518437	0.00997864	0.0179843	0.579	-0.0252719	0.0452292	0.0936737	0.09177	20515	FA outcomes	0.986341
zscore_mean_fa_in_cerebral_peduncle_on_fa_skeleton_right_f25070_2_0	e4e4	sum_LS_score	-0.00079615	0.00976482	0.935019	-0.325848	0.155973	0.0367082	0.0705408	0.0500272	0.15854	-0.0275165	0.168598	0.0936737	0.09177	20515	FA outcomes	0.904115
zscore_mean_fa_in_cerebral_peduncle_on_fa_skeleton_left_f25071_2_0	e2e2	regular_physical_activity	-0.024513	0.0193909	0.206191	0.160046	0.190657	0.401228	-0.280231	0.209973	0.18202	-0.691794	0.131332	0.116991	0.115137	20515	FA outcomes	0.904115
zscore_mean_fa_in_cerebral_peduncle_on_fa_skeleton_left_f25071_2_0	e2e3	regular_physical_activity	-0.024513	0.0193909	0.206191	0.015803	0.0404616	0.696121	-0.000224592	0.0456046	0.996071	-0.0896132	0.089164	0.116991	0.115137	20515	FA outcomes	0.999144
zscore_mean_fa_in_cerebral_peduncle_on_fa_skeleton_left_f25071_2_0	e3e4	regular_physical_activity	-0.024513	0.0193909	0.206191	-0.0116413	0.0318761	0.714963	0.00365061	0.0358968	0.918998	-0.06671	0.0740112	0.116991	0.115137	20515	FA outcomes	0.993471
zscore_mean_fa_in_cerebral_peduncle_on_fa_skeleton_left_f25071_2_0	e4e4	regular_physical_activity	-0.024513	0.0193909	0.206191	-0.183458	0.0829671	0.0270322	0.151083	0.0953544	0.113109	-0.0358188	0.337986	0.116991	0.115137	20515	FA outcomes	0.865329
zscore_mean_fa_in_cerebral_peduncle_on_fa_skeleton_left_f25071_2_0	e2e2	healthy_diet_binary	-0.00497813	0.0159478	0.754929	-0.0665174	0.116883	0.569298	-0.0102241	0.16004	0.949063	-0.323915	0.303467	0.11677	0.114915	20515	FA outcomes	0.993471
zscore_mean_fa_in_cerebral_peduncle_on_fa_skeleton_left_f25071_2_0	e2e3	healthy_diet_binary	-0.00497813	0.0159478	0.754929	0.00111347	0.0268106	0.966873	0.0285529	0.0373801	0.444964	-0.0447151	0.101821	0.11677	0.114915	20515	FA outcomes	0.958658
zscore_mean_fa_in_cerebral_peduncle_on_fa_skeleton_left_f25071_2_0	e3e4	healthy_diet_binary	-0.00497813	0.0159478	0.754929	-0.0201875	0.0214905	0.347553	0.0216389	0.0293933	0.461626	-0.0359743	0.0792522	0.11677	0.114915	20515	FA outcomes	0.958658
zscore_mean_fa_in_cerebral_peduncle_on_fa_skeleton_left_f25071_2_0	e4e4	healthy_diet_binary	-0.00497813	0.0159478	0.754929	-0.0502925	0.0607485	0.407748	-0.0331199	0.0821736	0.686917	-0.194187	0.127947	0.11677	0.114915	20515	FA outcomes	0.993471
zscore_mean_fa_in_cerebral_peduncle_on_fa_skeleton_left_f25071_2_0	e2e2	smoking_status_score	0.0572437	0.0347221	0.0992396	-1.6714	0.503405	0.000901149	1.63876	0.50984	0.00130981	0.639434	2.63809	0.117448	0.115594	20515	FA outcomes	0.865329
zscore_mean_fa_in_cerebral_peduncle_on_fa_skeleton_left_f25071_2_0	e2e3	smoking_status_score	0.0572437	0.0347221	0.0992396	-0.0435523	0.0813791	0.592533	0.0625565	0.0836094	0.454348	-0.101325	0.226438	0.117448	0.115594	20515	FA outcomes	0.958658
zscore_mean_fa_in_cerebral_peduncle_on_fa_skeleton_left_f25071_2_0	e3e4	smoking_status_score	0.0572437	0.0347221	0.0992396	0.0294716	0.061759	0.633223	-0.0402392	0.06357	0.526748	-0.164841	0.0843632	0.117448	0.115594	20515	FA outcomes	0.979996
zscore_mean_fa_in_cerebral_peduncle_on_fa_skeleton_left_f25071_2_0	e4e4	smoking_status_score	0.0572437	0.0347221	0.0992396	-0.14677	0.177218	0.407574	0.0826499	0.18213	0.64998	-0.274339	0.439639	0.117448	0.115594	20515	FA outcomes	0.9934
zscore_mean_fa_in_cerebral_peduncle_on_fa_skeleton_left_f25071_2_0	e2e2	alcohol_frequency_score	0.0434695	0.0188615	0.0211949	0.135362	0.157074	0.388823	-0.278016	0.182351	0.127369	-0.635439	0.0794068	0.117366	0.115512	20515	FA outcomes	0.893149
zscore_mean_fa_in_cerebral_peduncle_on_fa_skeleton_left_f25071_2_0	e2e3	alcohol_frequency_score	0.0434695	0.0188615	0.0211949	-1.2201e-05	0.0394606	0.999753	0.0199372	0.0447869	0.656211	-0.0678487	0.107723	0.117366	0.115512	20515	FA outcomes	0.9934
zscore_mean_fa_in_cerebral_peduncle_on_fa_skeleton_left_f25071_2_0	e3e4	alcohol_frequency_score	0.0434695	0.0188615	0.0211949	0.00526287	0.0304597	0.862825	-0.0177318	0.034744	0.609807	-0.0858329	0.0503692	0.117366	0.115512	20515	FA outcomes	0.986341
zscore_mean_fa_in_cerebral_peduncle_on_fa_skeleton_left_f25071_2_0	e4e4	alcohol_frequency_score	0.0434695	0.0188615	0.0211949	-0.192996	0.0820697	0.0187019	0.167523	0.0946528	0.0767643	-0.0180042	0.35305	0.117366	0.115512	20515	FA outcomes	0.865329
zscore_mean_fa_in_cerebral_peduncle_on_fa_skeleton_left_f25071_2_0	e2e2	sum_LS_score	0.00754028	0.00947217	0.426014	0.22937	0.334576	0.493001	-0.0981271	0.105675	0.353122	-0.305259	0.109005	0.116997	0.115142	20515	FA outcomes	0.930295
zscore_mean_fa_in_cerebral_peduncle_on_fa_skeleton_left_f25071_2_0	e2e3	sum_LS_score	0.00754028	0.00947217	0.426014	-0.0409466	0.0699709	0.558423	0.0188288	0.0222899	0.398277	-0.0248613	0.0625188	0.116997	0.115142	20515	FA outcomes	0.948749
zscore_mean_fa_in_cerebral_peduncle_on_fa_skeleton_left_f25071_2_0	e3e4	sum_LS_score	0.00754028	0.00947217	0.426014	-0.0116356	0.0549257	0.832232	0.0010143	0.0174453	0.953636	-0.0331798	0.0352084	0.116997	0.115142	20515	FA outcomes	0.993471
zscore_mean_fa_in_cerebral_peduncle_on_fa_skeleton_left_f25071_2_0	e4e4	sum_LS_score	0.00754028	0.00947217	0.426014	-0.300358	0.151299	0.0471356	0.0774226	0.0485279	0.110632	-0.0176959	0.172541	0.116997	0.115142	20515	FA outcomes	0.865329
zscore_mean_fa_in_anterior_limb_of_internal_capsule_on_fa_skeleton_right_f25072_2_0	e2e2	regular_physical_activity	0.00909966	0.019907	0.647598	0.234244	0.195731	0.231413	-0.349937	0.215561	0.104524	-0.772454	0.0725799	0.0721486	0.0701996	20515	FA outcomes	0.865329
zscore_mean_fa_in_anterior_limb_of_internal_capsule_on_fa_skeleton_right_f25072_2_0	e2e3	regular_physical_activity	0.00909966	0.019907	0.647598	0.0112474	0.0415385	0.78657	-0.00494556	0.0468184	0.915875	-0.0967133	0.0868222	0.0721486	0.0701996	20515	FA outcomes	0.993471
zscore_mean_fa_in_anterior_limb_of_internal_capsule_on_fa_skeleton_right_f25072_2_0	e3e4	regular_physical_activity	0.00909966	0.019907	0.647598	-0.0458343	0.0327245	0.161346	0.0339328	0.0368522	0.357176	-0.0383005	0.106166	0.0721486	0.0701996	20515	FA outcomes	0.930295
zscore_mean_fa_in_anterior_limb_of_internal_capsule_on_fa_skeleton_right_f25072_2_0	e4e4	regular_physical_activity	0.00909966	0.019907	0.647598	-0.12996	0.0851753	0.127075	0.07694	0.0978923	0.431896	-0.114937	0.268817	0.0721486	0.0701996	20515	FA outcomes	0.958658
zscore_mean_fa_in_anterior_limb_of_internal_capsule_on_fa_skeleton_right_f25072_2_0	e2e2	healthy_diet_binary	-0.00940317	0.0163708	0.565712	-0.168482	0.119983	0.16027	0.214696	0.164285	0.191277	-0.107315	0.536707	0.072085	0.0701359	20515	FA outcomes	0.904115
zscore_mean_fa_in_anterior_limb_of_internal_capsule_on_fa_skeleton_right_f25072_2_0	e2e3	healthy_diet_binary	-0.00940317	0.0163708	0.565712	0.0172625	0.0275217	0.530514	-0.0198276	0.0383715	0.605353	-0.0950387	0.0553836	0.072085	0.0701359	20515	FA outcomes	0.986341
zscore_mean_fa_in_anterior_limb_of_internal_capsule_on_fa_skeleton_right_f25072_2_0	e3e4	healthy_diet_binary	-0.00940317	0.0163708	0.565712	-0.040392	0.0220605	0.0671202	0.0397442	0.0301729	0.187781	-0.0193971	0.0988855	0.072085	0.0701359	20515	FA outcomes	0.904115
zscore_mean_fa_in_anterior_limb_of_internal_capsule_on_fa_skeleton_right_f25072_2_0	e4e4	healthy_diet_binary	-0.00940317	0.0163708	0.565712	-0.0817389	0.0623597	0.189952	0.0178645	0.084353	0.832278	-0.147474	0.183203	0.072085	0.0701359	20515	FA outcomes	0.993471
zscore_mean_fa_in_anterior_limb_of_internal_capsule_on_fa_skeleton_right_f25072_2_0	e2e2	smoking_status_score	0.0908174	0.0356513	0.0108607	-0.810144	0.516877	0.117041	0.77288	0.523483	0.139847	-0.253189	1.79895	0.0723671	0.0704186	20515	FA outcomes	0.904115
zscore_mean_fa_in_anterior_limb_of_internal_capsule_on_fa_skeleton_right_f25072_2_0	e2e3	smoking_status_score	0.0908174	0.0356513	0.0108607	0.10458	0.0835568	0.21073	-0.102738	0.0858468	0.231416	-0.271004	0.0655291	0.0723671	0.0704186	20515	FA outcomes	0.904115
zscore_mean_fa_in_anterior_limb_of_internal_capsule_on_fa_skeleton_right_f25072_2_0	e3e4	smoking_status_score	0.0908174	0.0356513	0.0108607	0.0385648	0.0634116	0.543084	-0.0609464	0.0652712	0.350448	-0.188883	0.0669903	0.0723671	0.0704186	20515	FA outcomes	0.930295
zscore_mean_fa_in_anterior_limb_of_internal_capsule_on_fa_skeleton_right_f25072_2_0	e4e4	smoking_status_score	0.0908174	0.0356513	0.0108607	0.162941	0.18196	0.370545	-0.248363	0.187004	0.184155	-0.614905	0.11818	0.0723671	0.0704186	20515	FA outcomes	0.904115
zscore_mean_fa_in_anterior_limb_of_internal_capsule_on_fa_skeleton_right_f25072_2_0	e2e2	alcohol_frequency_score	0.0716767	0.0193584	0.000213952	0.248761	0.161213	0.122831	-0.405634	0.187156	0.0302188	-0.772474	-0.0387939	0.0730283	0.0710811	20515	FA outcomes	0.865329
zscore_mean_fa_in_anterior_limb_of_internal_capsule_on_fa_skeleton_right_f25072_2_0	e2e3	alcohol_frequency_score	0.0716767	0.0193584	0.000213952	-0.015009	0.0405003	0.710946	0.0280636	0.0459669	0.541525	-0.0620351	0.118162	0.0730283	0.0710811	20515	FA outcomes	0.986072
zscore_mean_fa_in_anterior_limb_of_internal_capsule_on_fa_skeleton_right_f25072_2_0	e3e4	alcohol_frequency_score	0.0716767	0.0193584	0.000213952	0.0251584	0.0312622	0.420969	-0.0572026	0.0356594	0.108699	-0.127098	0.0126926	0.0730283	0.0710811	20515	FA outcomes	0.865329
zscore_mean_fa_in_anterior_limb_of_internal_capsule_on_fa_skeleton_right_f25072_2_0	e4e4	alcohol_frequency_score	0.0716767	0.0193584	0.000213952	-0.126983	0.084232	0.131688	0.0756844	0.0971465	0.435945	-0.114731	0.266099	0.0730283	0.0710811	20515	FA outcomes	0.958658
zscore_mean_fa_in_anterior_limb_of_internal_capsule_on_fa_skeleton_right_f25072_2_0	e2e2	sum_LS_score	0.0237009	0.00972299	0.0147929	0.240775	0.343435	0.483262	-0.0961629	0.108474	0.375353	-0.30878	0.116454	0.0723994	0.0704509	20515	FA outcomes	0.938383
zscore_mean_fa_in_anterior_limb_of_internal_capsule_on_fa_skeleton_right_f25072_2_0	e2e3	sum_LS_score	0.0237009	0.00972299	0.0147929	0.0359296	0.0718237	0.616906	-0.00930647	0.0228802	0.684197	-0.0541534	0.0355405	0.0723994	0.0704509	20515	FA outcomes	0.993471
zscore_mean_fa_in_anterior_limb_of_internal_capsule_on_fa_skeleton_right_f25072_2_0	e3e4	sum_LS_score	0.0237009	0.00972299	0.0147929	-0.0285163	0.0563801	0.613012	0.00316099	0.0179072	0.859887	-0.0319386	0.0382606	0.0723994	0.0704509	20515	FA outcomes	0.993471
zscore_mean_fa_in_anterior_limb_of_internal_capsule_on_fa_skeleton_right_f25072_2_0	e4e4	sum_LS_score	0.0237009	0.00972299	0.0147929	-0.1588	0.155305	0.306554	0.0292683	0.0498129	0.55683	-0.0683689	0.126906	0.0723994	0.0704509	20515	FA outcomes	0.986341
zscore_mean_fa_in_anterior_limb_of_internal_capsule_on_fa_skeleton_left_f25073_2_0	e2e2	regular_physical_activity	0.0176564	0.0196467	0.368824	0.0975753	0.193171	0.613478	-0.179845	0.212742	0.397916	-0.596836	0.237146	0.0877088	0.0857925	20515	FA outcomes	0.948749
zscore_mean_fa_in_anterior_limb_of_internal_capsule_on_fa_skeleton_left_f25073_2_0	e2e3	regular_physical_activity	0.0176564	0.0196467	0.368824	0.0237586	0.0409952	0.562228	-0.0180612	0.0462061	0.695888	-0.108629	0.0725064	0.0877088	0.0857925	20515	FA outcomes	0.993471
zscore_mean_fa_in_anterior_limb_of_internal_capsule_on_fa_skeleton_left_f25073_2_0	e3e4	regular_physical_activity	0.0176564	0.0196467	0.368824	-0.0532934	0.0322965	0.0989321	0.0375934	0.0363702	0.301321	-0.0336952	0.108882	0.0877088	0.0857925	20515	FA outcomes	0.930295
zscore_mean_fa_in_anterior_limb_of_internal_capsule_on_fa_skeleton_left_f25073_2_0	e4e4	regular_physical_activity	0.0176564	0.0196467	0.368824	-0.060952	0.0840614	0.468406	0.00131244	0.096612	0.989161	-0.188055	0.19068	0.0877088	0.0857925	20515	FA outcomes	0.996427
zscore_mean_fa_in_anterior_limb_of_internal_capsule_on_fa_skeleton_left_f25073_2_0	e2e2	healthy_diet_binary	-0.0219139	0.0161563	0.174997	-0.0940767	0.118411	0.426918	0.0826306	0.162133	0.610303	-0.235162	0.400424	0.0876842	0.0857678	20515	FA outcomes	0.986341
zscore_mean_fa_in_anterior_limb_of_internal_capsule_on_fa_skeleton_left_f25073_2_0	e2e3	healthy_diet_binary	-0.0219139	0.0161563	0.174997	0.00972336	0.0271612	0.720356	-0.0014365	0.0378688	0.969741	-0.0756625	0.0727894	0.0876842	0.0857678	20515	FA outcomes	0.993471
zscore_mean_fa_in_anterior_limb_of_internal_capsule_on_fa_skeleton_left_f25073_2_0	e3e4	healthy_diet_binary	-0.0219139	0.0161563	0.174997	-0.0504219	0.0217715	0.0205705	0.0499277	0.0297777	0.0936197	-0.00843889	0.108294	0.0876842	0.0857678	20515	FA outcomes	0.865329
zscore_mean_fa_in_anterior_limb_of_internal_capsule_on_fa_skeleton_left_f25073_2_0	e4e4	healthy_diet_binary	-0.0219139	0.0161563	0.174997	-0.0437942	0.0615428	0.476717	-0.0300172	0.0832481	0.718421	-0.19319	0.133156	0.0876842	0.0857678	20515	FA outcomes	0.993471
zscore_mean_fa_in_anterior_limb_of_internal_capsule_on_fa_skeleton_left_f25073_2_0	e2e2	smoking_status_score	0.0691188	0.0351862	0.0495002	-0.95305	0.510134	0.0617434	0.924093	0.516654	0.0736922	-0.0885898	1.93678	0.0878632	0.0859472	20515	FA outcomes	0.865329
zscore_mean_fa_in_anterior_limb_of_internal_capsule_on_fa_skeleton_left_f25073_2_0	e2e3	smoking_status_score	0.0691188	0.0351862	0.0495002	0.128295	0.0824667	0.11979	-0.125492	0.0847269	0.138587	-0.291563	0.0405798	0.0878632	0.0859472	20515	FA outcomes	0.904115
zscore_mean_fa_in_anterior_limb_of_internal_capsule_on_fa_skeleton_left_f25073_2_0	e3e4	smoking_status_score	0.0691188	0.0351862	0.0495002	0.037601	0.0625844	0.547976	-0.0649035	0.0644197	0.313702	-0.191171	0.0613642	0.0878632	0.0859472	20515	FA outcomes	0.930295
zscore_mean_fa_in_anterior_limb_of_internal_capsule_on_fa_skeleton_left_f25073_2_0	e4e4	smoking_status_score	0.0691188	0.0351862	0.0495002	0.0212943	0.179587	0.905614	-0.0864926	0.184564	0.639338	-0.448253	0.275268	0.0878632	0.0859472	20515	FA outcomes	0.9934
zscore_mean_fa_in_anterior_limb_of_internal_capsule_on_fa_skeleton_left_f25073_2_0	e2e2	alcohol_frequency_score	0.0863208	0.0191031	6.25711e-06	0.241619	0.159086	0.12883	-0.390111	0.184687	0.0346743	-0.752112	-0.0281098	0.0887815	0.0868675	20515	FA outcomes	0.865329
zscore_mean_fa_in_anterior_limb_of_internal_capsule_on_fa_skeleton_left_f25073_2_0	e2e3	alcohol_frequency_score	0.0863208	0.0191031	6.25711e-06	0.0454119	0.039966	0.25586	-0.047037	0.0453605	0.299767	-0.135947	0.0418733	0.0887815	0.0868675	20515	FA outcomes	0.930295
zscore_mean_fa_in_anterior_limb_of_internal_capsule_on_fa_skeleton_left_f25073_2_0	e3e4	alcohol_frequency_score	0.0863208	0.0191031	6.25711e-06	0.0257883	0.0308498	0.403204	-0.0639908	0.035189	0.0690039	-0.132964	0.00498242	0.0887815	0.0868675	20515	FA outcomes	0.865329
zscore_mean_fa_in_anterior_limb_of_internal_capsule_on_fa_skeleton_left_f25073_2_0	e4e4	alcohol_frequency_score	0.0863208	0.0191031	6.25711e-06	-0.142201	0.0831209	0.0871386	0.111784	0.0958651	0.243606	-0.0761193	0.299687	0.0887815	0.0868675	20515	FA outcomes	0.906441
zscore_mean_fa_in_anterior_limb_of_internal_capsule_on_fa_skeleton_left_f25073_2_0	e2e2	sum_LS_score	0.0234228	0.00959571	0.0146563	0.250601	0.33894	0.459693	-0.098061	0.107054	0.359678	-0.307894	0.111773	0.0879776	0.0860618	20515	FA outcomes	0.930295
zscore_mean_fa_in_anterior_limb_of_internal_capsule_on_fa_skeleton_left_f25073_2_0	e2e3	sum_LS_score	0.0234228	0.00959571	0.0146563	0.0884929	0.0708835	0.211889	-0.0259964	0.0225807	0.249635	-0.0702563	0.0182635	0.0879776	0.0860618	20515	FA outcomes	0.913681
zscore_mean_fa_in_anterior_limb_of_internal_capsule_on_fa_skeleton_left_f25073_2_0	e3e4	sum_LS_score	0.0234228	0.00959571	0.0146563	-0.0405169	0.0556421	0.466517	0.00558996	0.0176728	0.751776	-0.0290501	0.0402301	0.0879776	0.0860618	20515	FA outcomes	0.993471
zscore_mean_fa_in_anterior_limb_of_internal_capsule_on_fa_skeleton_left_f25073_2_0	e4e4	sum_LS_score	0.0234228	0.00959571	0.0146563	-0.102609	0.153272	0.503211	0.0143928	0.0491608	0.769701	-0.0819663	0.110752	0.0879776	0.0860618	20515	FA outcomes	0.993471
zscore_mean_fa_in_posterior_limb_of_internal_capsule_on_fa_skeleton_right_f25074_2_0	e2e2	regular_physical_activity	-0.00844806	0.0208223	0.684951	-0.0279219	0.20473	0.891519	-0.0240127	0.225472	0.915187	-0.465956	0.41793	0.0504153	0.0484207	20515	FA outcomes	0.993471
zscore_mean_fa_in_posterior_limb_of_internal_capsule_on_fa_skeleton_right_f25074_2_0	e2e3	regular_physical_activity	-0.00844806	0.0208223	0.684951	0.00217454	0.0434483	0.960084	-0.046735	0.0489709	0.339922	-0.142722	0.0492519	0.0504153	0.0484207	20515	FA outcomes	0.930295
zscore_mean_fa_in_posterior_limb_of_internal_capsule_on_fa_skeleton_right_f25074_2_0	e3e4	regular_physical_activity	-0.00844806	0.0208223	0.684951	-0.0450509	0.0342291	0.188135	0.044611	0.0385466	0.247151	-0.0309433	0.120165	0.0504153	0.0484207	20515	FA outcomes	0.913681
zscore_mean_fa_in_posterior_limb_of_internal_capsule_on_fa_skeleton_right_f25074_2_0	e4e4	regular_physical_activity	-0.00844806	0.0208223	0.684951	-0.135679	0.0890914	0.127794	0.131862	0.102393	0.197829	-0.0688365	0.332561	0.0504153	0.0484207	20515	FA outcomes	0.904115
zscore_mean_fa_in_posterior_limb_of_internal_capsule_on_fa_skeleton_right_f25074_2_0	e2e2	healthy_diet_binary	-0.00401304	0.0171238	0.814713	-0.104176	0.125502	0.406508	0.10539	0.171842	0.539688	-0.231434	0.442214	0.0503062	0.0483113	20515	FA outcomes	0.985842
zscore_mean_fa_in_posterior_limb_of_internal_capsule_on_fa_skeleton_right_f25074_2_0	e2e3	healthy_diet_binary	-0.00401304	0.0171238	0.814713	-0.0352587	0.0287877	0.220671	0.0013475	0.0401366	0.973218	-0.0773234	0.0800184	0.0503062	0.0483113	20515	FA outcomes	0.993471
zscore_mean_fa_in_posterior_limb_of_internal_capsule_on_fa_skeleton_right_f25074_2_0	e3e4	healthy_diet_binary	-0.00401304	0.0171238	0.814713	-0.0306386	0.0230753	0.184271	0.0387835	0.0315609	0.219144	-0.0230784	0.100645	0.0503062	0.0483113	20515	FA outcomes	0.904115
zscore_mean_fa_in_posterior_limb_of_internal_capsule_on_fa_skeleton_right_f25074_2_0	e4e4	healthy_diet_binary	-0.00401304	0.0171238	0.814713	-0.0468396	0.0652283	0.472712	0.0204272	0.0882334	0.816918	-0.152517	0.193372	0.0503062	0.0483113	20515	FA outcomes	0.993471
zscore_mean_fa_in_posterior_limb_of_internal_capsule_on_fa_skeleton_right_f25074_2_0	e2e2	smoking_status_score	0.0226942	0.0372906	0.542811	-0.916606	0.540644	0.0900157	0.890215	0.547555	0.104008	-0.183036	1.96347	0.0506268	0.0486327	20515	FA outcomes	0.865329
zscore_mean_fa_in_posterior_limb_of_internal_capsule_on_fa_skeleton_right_f25074_2_0	e2e3	smoking_status_score	0.0226942	0.0372906	0.542811	-0.119014	0.087399	0.173297	0.0891555	0.0897944	0.320778	-0.0868486	0.26516	0.0506268	0.0486327	20515	FA outcomes	0.930295
zscore_mean_fa_in_posterior_limb_of_internal_capsule_on_fa_skeleton_right_f25074_2_0	e3e4	smoking_status_score	0.0226942	0.0372906	0.542811	0.10589	0.0663275	0.110401	-0.122755	0.0682726	0.0721902	-0.256574	0.0110649	0.0506268	0.0486327	20515	FA outcomes	0.865329
zscore_mean_fa_in_posterior_limb_of_internal_capsule_on_fa_skeleton_right_f25074_2_0	e4e4	smoking_status_score	0.0226942	0.0372906	0.542811	-0.192538	0.190328	0.311735	0.16556	0.195603	0.397334	-0.217837	0.548957	0.0506268	0.0486327	20515	FA outcomes	0.948749
zscore_mean_fa_in_posterior_limb_of_internal_capsule_on_fa_skeleton_right_f25074_2_0	e2e2	alcohol_frequency_score	-0.0203916	0.020258	0.314142	0.0281495	0.168704	0.867484	-0.103495	0.195853	0.597205	-0.487382	0.280392	0.0504202	0.0484256	20515	FA outcomes	0.986341
zscore_mean_fa_in_posterior_limb_of_internal_capsule_on_fa_skeleton_right_f25074_2_0	e2e3	alcohol_frequency_score	-0.0203916	0.020258	0.314142	-0.0833054	0.0423823	0.0493619	0.0629608	0.048103	0.190591	-0.0313249	0.157246	0.0504202	0.0484256	20515	FA outcomes	0.904115
zscore_mean_fa_in_posterior_limb_of_internal_capsule_on_fa_skeleton_right_f25074_2_0	e3e4	alcohol_frequency_score	-0.0203916	0.020258	0.314142	-0.0159247	0.0327149	0.626425	0.00773149	0.0373165	0.835866	-0.0654118	0.0808748	0.0504202	0.0484256	20515	FA outcomes	0.993471
zscore_mean_fa_in_posterior_limb_of_internal_capsule_on_fa_skeleton_right_f25074_2_0	e4e4	alcohol_frequency_score	-0.0203916	0.020258	0.314142	-0.158692	0.0881463	0.0718248	0.163155	0.101661	0.108534	-0.0361091	0.362418	0.0504202	0.0484256	20515	FA outcomes	0.865329
zscore_mean_fa_in_posterior_limb_of_internal_capsule_on_fa_skeleton_right_f25074_2_0	e2e2	sum_LS_score	-0.00693896	0.0101715	0.495124	-0.172251	0.359278	0.631633	0.0404673	0.113477	0.721387	-0.181958	0.262892	0.0503928	0.0483981	20515	FA outcomes	0.993471
zscore_mean_fa_in_posterior_limb_of_internal_capsule_on_fa_skeleton_right_f25074_2_0	e2e3	sum_LS_score	-0.00693896	0.0101715	0.495124	-0.0682244	0.075137	0.363888	0.0111191	0.0239356	0.642263	-0.0357966	0.0580349	0.0503928	0.0483981	20515	FA outcomes	0.9934
zscore_mean_fa_in_posterior_limb_of_internal_capsule_on_fa_skeleton_right_f25074_2_0	e3e4	sum_LS_score	-0.00693896	0.0101715	0.495124	-0.0611038	0.058981	0.300218	0.0168667	0.0187333	0.367939	-0.019852	0.0535854	0.0503928	0.0483981	20515	FA outcomes	0.930295
zscore_mean_fa_in_posterior_limb_of_internal_capsule_on_fa_skeleton_right_f25074_2_0	e4e4	sum_LS_score	-0.00693896	0.0101715	0.495124	-0.322881	0.162469	0.0468984	0.0956204	0.0521108	0.0665283	-0.00652085	0.197762	0.0503928	0.0483981	20515	FA outcomes	0.865329
zscore_mean_fa_in_posterior_limb_of_internal_capsule_on_fa_skeleton_left_f25075_2_0	e2e2	regular_physical_activity	-0.00921118	0.0207538	0.657169	9.20053e-05	0.204057	0.99964	-0.0267547	0.22473	0.905235	-0.467244	0.413735	0.0508909	0.0488973	20515	FA outcomes	0.993471
zscore_mean_fa_in_posterior_limb_of_internal_capsule_on_fa_skeleton_left_f25075_2_0	e2e3	regular_physical_activity	-0.00921118	0.0207538	0.657169	0.0216293	0.0433054	0.617461	-0.0490117	0.0488098	0.315325	-0.144683	0.0466595	0.0508909	0.0488973	20515	FA outcomes	0.930295
zscore_mean_fa_in_posterior_limb_of_internal_capsule_on_fa_skeleton_left_f25075_2_0	e3e4	regular_physical_activity	-0.00921118	0.0207538	0.657169	-0.0177062	0.0341165	0.603771	0.0195245	0.0384198	0.611326	-0.0557813	0.0948303	0.0508909	0.0488973	20515	FA outcomes	0.986341
zscore_mean_fa_in_posterior_limb_of_internal_capsule_on_fa_skeleton_left_f25075_2_0	e4e4	regular_physical_activity	-0.00921118	0.0207538	0.657169	-0.0805394	0.0887984	0.364422	0.108327	0.102056	0.288499	-0.0917109	0.308366	0.0508909	0.0488973	20515	FA outcomes	0.930295
zscore_mean_fa_in_posterior_limb_of_internal_capsule_on_fa_skeleton_left_f25075_2_0	e2e2	healthy_diet_binary	-0.00334658	0.0170674	0.844549	-0.0279162	0.125088	0.823404	0.010529	0.171275	0.950982	-0.325184	0.346242	0.0507976	0.0488038	20515	FA outcomes	0.993471
zscore_mean_fa_in_posterior_limb_of_internal_capsule_on_fa_skeleton_left_f25075_2_0	e2e3	healthy_diet_binary	-0.00334658	0.0170674	0.844549	-0.0215388	0.0286928	0.45286	0.00909288	0.0400042	0.820194	-0.0693186	0.0875044	0.0507976	0.0488038	20515	FA outcomes	0.993471
zscore_mean_fa_in_posterior_limb_of_internal_capsule_on_fa_skeleton_left_f25075_2_0	e3e4	healthy_diet_binary	-0.00334658	0.0170674	0.844549	-0.018024	0.0229992	0.433237	0.0294228	0.0314568	0.349625	-0.0322351	0.0910806	0.0507976	0.0488038	20515	FA outcomes	0.930295
zscore_mean_fa_in_posterior_limb_of_internal_capsule_on_fa_skeleton_left_f25075_2_0	e4e4	healthy_diet_binary	-0.00334658	0.0170674	0.844549	-0.00480477	0.0650132	0.941087	0.0118569	0.0879424	0.892751	-0.160517	0.184231	0.0507976	0.0488038	20515	FA outcomes	0.993471
zscore_mean_fa_in_posterior_limb_of_internal_capsule_on_fa_skeleton_left_f25075_2_0	e2e2	smoking_status_score	0.0269263	0.0371619	0.468725	-1.38862	0.538778	0.00996296	1.40053	0.545665	0.0102757	0.330983	2.47008	0.0514118	0.0494192	20515	FA outcomes	0.865329
zscore_mean_fa_in_posterior_limb_of_internal_capsule_on_fa_skeleton_left_f25075_2_0	e2e3	smoking_status_score	0.0269263	0.0371619	0.468725	-0.110814	0.0870973	0.20328	0.0991321	0.0894844	0.267955	-0.0762645	0.274529	0.0514118	0.0494192	20515	FA outcomes	0.918879
zscore_mean_fa_in_posterior_limb_of_internal_capsule_on_fa_skeleton_left_f25075_2_0	e3e4	smoking_status_score	0.0269263	0.0371619	0.468725	0.100994	0.0660986	0.126545	-0.109479	0.0680369	0.107606	-0.242837	0.0238785	0.0514118	0.0494192	20515	FA outcomes	0.865329
zscore_mean_fa_in_posterior_limb_of_internal_capsule_on_fa_skeleton_left_f25075_2_0	e4e4	smoking_status_score	0.0269263	0.0371619	0.468725	-0.253504	0.189671	0.181385	0.26942	0.194928	0.16694	-0.112654	0.651494	0.0514118	0.0494192	20515	FA outcomes	0.904115
zscore_mean_fa_in_posterior_limb_of_internal_capsule_on_fa_skeleton_left_f25075_2_0	e2e2	alcohol_frequency_score	0.00405476	0.020192	0.840849	0.125523	0.168155	0.455391	-0.199213	0.195215	0.307511	-0.58185	0.183423	0.0508356	0.0488418	20515	FA outcomes	0.930295
zscore_mean_fa_in_posterior_limb_of_internal_capsule_on_fa_skeleton_left_f25075_2_0	e2e3	alcohol_frequency_score	0.00405476	0.020192	0.840849	-0.0333518	0.0422442	0.42983	0.0212124	0.0479463	0.65819	-0.0727661	0.115191	0.0508356	0.0488418	20515	FA outcomes	0.9934
zscore_mean_fa_in_posterior_limb_of_internal_capsule_on_fa_skeleton_left_f25075_2_0	e3e4	alcohol_frequency_score	0.00405476	0.020192	0.840849	0.00357536	0.0326084	0.912691	-0.00761245	0.0371949	0.837837	-0.0805175	0.0652926	0.0508356	0.0488418	20515	FA outcomes	0.993471
zscore_mean_fa_in_posterior_limb_of_internal_capsule_on_fa_skeleton_left_f25075_2_0	e4e4	alcohol_frequency_score	0.00405476	0.020192	0.840849	-0.0453378	0.0878591	0.60584	0.0627376	0.10133	0.535829	-0.135877	0.261352	0.0508356	0.0488418	20515	FA outcomes	0.982089
zscore_mean_fa_in_posterior_limb_of_internal_capsule_on_fa_skeleton_left_f25075_2_0	e2e2	sum_LS_score	-0.000417782	0.0101382	0.96713	0.00907015	0.358103	0.979793	-0.0102176	0.113106	0.928021	-0.231915	0.21148	0.0508355	0.0488417	20515	FA outcomes	0.993471
zscore_mean_fa_in_posterior_limb_of_internal_capsule_on_fa_skeleton_left_f25075_2_0	e2e3	sum_LS_score	-0.000417782	0.0101382	0.96713	-0.0275752	0.0748911	0.712725	0.00355467	0.0238573	0.881557	-0.0432076	0.0503169	0.0508355	0.0488417	20515	FA outcomes	0.993471
zscore_mean_fa_in_posterior_limb_of_internal_capsule_on_fa_skeleton_left_f25075_2_0	e3e4	sum_LS_score	-0.000417782	0.0101382	0.96713	-0.0167331	0.058788	0.775926	0.00475979	0.018672	0.79879	-0.0318388	0.0413584	0.0508355	0.0488417	20515	FA outcomes	0.993471
zscore_mean_fa_in_posterior_limb_of_internal_capsule_on_fa_skeleton_left_f25075_2_0	e4e4	sum_LS_score	-0.000417782	0.0101382	0.96713	-0.201388	0.161938	0.213656	0.0676727	0.0519403	0.192625	-0.0341344	0.16948	0.0508355	0.0488417	20515	FA outcomes	0.904115
zscore_mean_fa_in_retrolenticular_part_of_internal_capsule_on_fa_skeleton_right_f25076_2_0	e2e2	regular_physical_activity	-0.00799748	0.0209652	0.702862	0.0360444	0.206135	0.861193	-0.0242858	0.227019	0.914808	-0.469262	0.42069	0.0355802	0.0335544	20515	FA outcomes	0.993471
zscore_mean_fa_in_retrolenticular_part_of_internal_capsule_on_fa_skeleton_right_f25076_2_0	e2e3	regular_physical_activity	-0.00799748	0.0209652	0.702862	-0.0128213	0.0437465	0.769462	0.046696	0.049307	0.343627	-0.0499497	0.143342	0.0355802	0.0335544	20515	FA outcomes	0.930295
zscore_mean_fa_in_retrolenticular_part_of_internal_capsule_on_fa_skeleton_right_f25076_2_0	e3e4	regular_physical_activity	-0.00799748	0.0209652	0.702862	-0.0642881	0.0344639	0.0621433	0.0575762	0.0388111	0.137957	-0.0184966	0.133649	0.0355802	0.0335544	20515	FA outcomes	0.904115
zscore_mean_fa_in_retrolenticular_part_of_internal_capsule_on_fa_skeleton_right_f25076_2_0	e4e4	regular_physical_activity	-0.00799748	0.0209652	0.702862	-0.198741	0.0897028	0.0267336	0.162257	0.103096	0.115539	-0.0398192	0.364332	0.0355802	0.0335544	20515	FA outcomes	0.865329
zscore_mean_fa_in_retrolenticular_part_of_internal_capsule_on_fa_skeleton_right_f25076_2_0	e2e2	healthy_diet_binary	-0.0260015	0.0172408	0.131536	0.038176	0.12636	0.762562	-0.0416648	0.173016	0.809701	-0.38079	0.29746	0.0355259	0.0335	20515	FA outcomes	0.993471
zscore_mean_fa_in_retrolenticular_part_of_internal_capsule_on_fa_skeleton_right_f25076_2_0	e2e3	healthy_diet_binary	-0.0260015	0.0172408	0.131536	0.0205091	0.0289844	0.479207	0.00561093	0.0404108	0.889572	-0.0735976	0.0848194	0.0355259	0.0335	20515	FA outcomes	0.993471
zscore_mean_fa_in_retrolenticular_part_of_internal_capsule_on_fa_skeleton_right_f25076_2_0	e3e4	healthy_diet_binary	-0.0260015	0.0172408	0.131536	-0.0508795	0.023233	0.0285376	0.0599123	0.0317765	0.0593867	-0.0023723	0.122197	0.0355259	0.0335	20515	FA outcomes	0.865329
zscore_mean_fa_in_retrolenticular_part_of_internal_capsule_on_fa_skeleton_right_f25076_2_0	e4e4	healthy_diet_binary	-0.0260015	0.0172408	0.131536	-0.0946278	0.065674	0.149636	0.0350965	0.0888362	0.692795	-0.13903	0.209223	0.0355259	0.0335	20515	FA outcomes	0.993471
zscore_mean_fa_in_retrolenticular_part_of_internal_capsule_on_fa_skeleton_right_f25076_2_0	e2e2	smoking_status_score	0.069041	0.037547	0.0659609	-1.03339	0.544362	0.0576637	1.07414	0.55132	0.0513917	-0.00648979	2.15477	0.0357698	0.0337444	20515	FA outcomes	0.865329
zscore_mean_fa_in_retrolenticular_part_of_internal_capsule_on_fa_skeleton_right_f25076_2_0	e2e3	smoking_status_score	0.069041	0.037547	0.0659609	0.0800149	0.088	0.363223	-0.059274	0.0904118	0.512088	-0.236488	0.11794	0.0357698	0.0337444	20515	FA outcomes	0.979607
zscore_mean_fa_in_retrolenticular_part_of_internal_capsule_on_fa_skeleton_right_f25076_2_0	e3e4	smoking_status_score	0.069041	0.037547	0.0659609	0.113167	0.0667836	0.0901804	-0.139893	0.068742	0.0418589	-0.274633	-0.00515347	0.0357698	0.0337444	20515	FA outcomes	0.865329
zscore_mean_fa_in_retrolenticular_part_of_internal_capsule_on_fa_skeleton_right_f25076_2_0	e4e4	smoking_status_score	0.069041	0.037547	0.0659609	-0.1155	0.191636	0.546711	0.0418167	0.196948	0.831857	-0.344217	0.42785	0.0357698	0.0337444	20515	FA outcomes	0.993471
zscore_mean_fa_in_retrolenticular_part_of_internal_capsule_on_fa_skeleton_right_f25076_2_0	e2e2	alcohol_frequency_score	0.0211485	0.0203991	0.29987	0.0208282	0.169879	0.90242	-0.00586531	0.197217	0.976274	-0.392426	0.380695	0.0353909	0.0333647	20515	FA outcomes	0.993471
zscore_mean_fa_in_retrolenticular_part_of_internal_capsule_on_fa_skeleton_right_f25076_2_0	e2e3	alcohol_frequency_score	0.0211485	0.0203991	0.29987	0.0263086	0.0426775	0.537603	-0.0032407	0.048438	0.946659	-0.098183	0.0917016	0.0353909	0.0333647	20515	FA outcomes	0.993471
zscore_mean_fa_in_retrolenticular_part_of_internal_capsule_on_fa_skeleton_right_f25076_2_0	e3e4	alcohol_frequency_score	0.0211485	0.0203991	0.29987	0.00315589	0.0329428	0.923681	-0.028633	0.0375764	0.446072	-0.102286	0.0450197	0.0353909	0.0333647	20515	FA outcomes	0.958658
zscore_mean_fa_in_retrolenticular_part_of_internal_capsule_on_fa_skeleton_right_f25076_2_0	e4e4	alcohol_frequency_score	0.0211485	0.0203991	0.29987	-0.0951313	0.0887601	0.283831	0.0264398	0.102369	0.796194	-0.174211	0.227091	0.0353909	0.0333647	20515	FA outcomes	0.993471
zscore_mean_fa_in_retrolenticular_part_of_internal_capsule_on_fa_skeleton_right_f25076_2_0	e2e2	sum_LS_score	-0.000560604	0.0102419	0.956349	-0.0362168	0.361764	0.920257	0.0169285	0.114263	0.882222	-0.207035	0.240893	0.0354479	0.0334218	20515	FA outcomes	0.993471
zscore_mean_fa_in_retrolenticular_part_of_internal_capsule_on_fa_skeleton_right_f25076_2_0	e2e3	sum_LS_score	-0.000560604	0.0102419	0.956349	0.000129777	0.0756569	0.998631	0.00787862	0.0241013	0.74375	-0.0393618	0.055119	0.0354479	0.0334218	20515	FA outcomes	0.993471
zscore_mean_fa_in_retrolenticular_part_of_internal_capsule_on_fa_skeleton_right_f25076_2_0	e3e4	sum_LS_score	-0.000560604	0.0102419	0.956349	-0.0707348	0.0593891	0.233651	0.0170884	0.0188629	0.364987	-0.0198845	0.0540612	0.0354479	0.0334218	20515	FA outcomes	0.930295
zscore_mean_fa_in_retrolenticular_part_of_internal_capsule_on_fa_skeleton_right_f25076_2_0	e4e4	sum_LS_score	-0.000560604	0.0102419	0.956349	-0.268924	0.163593	0.100222	0.0643682	0.0524713	0.219938	-0.0384799	0.167216	0.0354479	0.0334218	20515	FA outcomes	0.904115
zscore_mean_fa_in_retrolenticular_part_of_internal_capsule_on_fa_skeleton_left_f25077_2_0	e2e2	regular_physical_activity	-0.00932342	0.0208749	0.655145	0.091551	0.205248	0.655565	-0.0679919	0.226042	0.763575	-0.511052	0.375068	0.0368657	0.0348426	20515	FA outcomes	0.993471
zscore_mean_fa_in_retrolenticular_part_of_internal_capsule_on_fa_skeleton_left_f25077_2_0	e2e3	regular_physical_activity	-0.00932342	0.0208749	0.655145	0.042139	0.0435581	0.333346	-0.0400799	0.0490947	0.414293	-0.13631	0.0561497	0.0368657	0.0348426	20515	FA outcomes	0.953767
zscore_mean_fa_in_retrolenticular_part_of_internal_capsule_on_fa_skeleton_left_f25077_2_0	e3e4	regular_physical_activity	-0.00932342	0.0208749	0.655145	-0.0561271	0.0343156	0.101936	0.0546128	0.038644	0.157604	-0.0211326	0.130358	0.0368657	0.0348426	20515	FA outcomes	0.904115
zscore_mean_fa_in_retrolenticular_part_of_internal_capsule_on_fa_skeleton_left_f25077_2_0	e4e4	regular_physical_activity	-0.00932342	0.0208749	0.655145	-0.0557473	0.0893166	0.532534	0.0122544	0.102652	0.904977	-0.188952	0.21346	0.0368657	0.0348426	20515	FA outcomes	0.993471
zscore_mean_fa_in_retrolenticular_part_of_internal_capsule_on_fa_skeleton_left_f25077_2_0	e2e2	healthy_diet_binary	-0.019673	0.0171645	0.251749	0.02208	0.1258	0.860675	0.0245288	0.17225	0.886764	-0.313096	0.362153	0.037045	0.0350223	20515	FA outcomes	0.993471
zscore_mean_fa_in_retrolenticular_part_of_internal_capsule_on_fa_skeleton_left_f25077_2_0	e2e3	healthy_diet_binary	-0.019673	0.0171645	0.251749	-0.0300751	0.0288561	0.297311	0.0790299	0.040232	0.0495025	0.000171976	0.157888	0.037045	0.0350223	20515	FA outcomes	0.865329
zscore_mean_fa_in_retrolenticular_part_of_internal_capsule_on_fa_skeleton_left_f25077_2_0	e3e4	healthy_diet_binary	-0.019673	0.0171645	0.251749	-0.0492952	0.0231301	0.0330837	0.0677504	0.0316359	0.0322401	0.00574152	0.129759	0.037045	0.0350223	20515	FA outcomes	0.865329
zscore_mean_fa_in_retrolenticular_part_of_internal_capsule_on_fa_skeleton_left_f25077_2_0	e4e4	healthy_diet_binary	-0.019673	0.0171645	0.251749	-0.0711183	0.0653834	0.276735	0.0461477	0.0884431	0.60183	-0.127208	0.219503	0.037045	0.0350223	20515	FA outcomes	0.986341
zscore_mean_fa_in_retrolenticular_part_of_internal_capsule_on_fa_skeleton_left_f25077_2_0	e2e2	smoking_status_score	0.100121	0.0373832	0.00740707	-0.617391	0.541987	0.254664	0.666411	0.548914	0.224741	-0.409505	1.74233	0.0371675	0.0351451	20515	FA outcomes	0.904115
zscore_mean_fa_in_retrolenticular_part_of_internal_capsule_on_fa_skeleton_left_f25077_2_0	e2e3	smoking_status_score	0.100121	0.0373832	0.00740707	0.112298	0.087616	0.199961	-0.107332	0.0900173	0.233138	-0.283773	0.0691091	0.0371675	0.0351451	20515	FA outcomes	0.904115
zscore_mean_fa_in_retrolenticular_part_of_internal_capsule_on_fa_skeleton_left_f25077_2_0	e3e4	smoking_status_score	0.100121	0.0373832	0.00740707	0.0502621	0.0664922	0.449712	-0.0669164	0.0684421	0.32823	-0.201068	0.0672356	0.0371675	0.0351451	20515	FA outcomes	0.930295
zscore_mean_fa_in_retrolenticular_part_of_internal_capsule_on_fa_skeleton_left_f25077_2_0	e4e4	smoking_status_score	0.100121	0.0373832	0.00740707	-0.0737927	0.1908	0.698942	0.0291309	0.196088	0.881902	-0.355218	0.41348	0.0371675	0.0351451	20515	FA outcomes	0.993471
zscore_mean_fa_in_retrolenticular_part_of_internal_capsule_on_fa_skeleton_left_f25077_2_0	e2e2	alcohol_frequency_score	0.0233748	0.0203071	0.249719	0.059624	0.169113	0.724416	-0.0321424	0.196328	0.869955	-0.416961	0.352676	0.0370675	0.0350448	20515	FA outcomes	0.993471
zscore_mean_fa_in_retrolenticular_part_of_internal_capsule_on_fa_skeleton_left_f25077_2_0	e2e3	alcohol_frequency_score	0.0233748	0.0203071	0.249719	-0.0118544	0.0424851	0.780229	0.0287959	0.0482197	0.550393	-0.0657185	0.12331	0.0370675	0.0350448	20515	FA outcomes	0.986341
zscore_mean_fa_in_retrolenticular_part_of_internal_capsule_on_fa_skeleton_left_f25077_2_0	e3e4	alcohol_frequency_score	0.0233748	0.0203071	0.249719	0.012811	0.0327943	0.696062	-0.0335904	0.037407	0.369211	-0.106911	0.0397303	0.0370675	0.0350448	20515	FA outcomes	0.930295
zscore_mean_fa_in_retrolenticular_part_of_internal_capsule_on_fa_skeleton_left_f25077_2_0	e4e4	alcohol_frequency_score	0.0233748	0.0203071	0.249719	-0.19554	0.0883601	0.026909	0.199903	0.101908	0.0498214	0.000156	0.39965	0.0370675	0.0350448	20515	FA outcomes	0.865329
zscore_mean_fa_in_retrolenticular_part_of_internal_capsule_on_fa_skeleton_left_f25077_2_0	e2e2	sum_LS_score	0.00406084	0.0101964	0.69044	0.00991626	0.360157	0.978035	0.00813403	0.113755	0.942997	-0.214835	0.231103	0.0370021	0.0349793	20515	FA outcomes	0.993471
zscore_mean_fa_in_retrolenticular_part_of_internal_capsule_on_fa_skeleton_left_f25077_2_0	e2e3	sum_LS_score	0.00406084	0.0101964	0.69044	-0.0421577	0.0753207	0.575684	0.0175266	0.0239942	0.465122	-0.0295039	0.0645571	0.0370021	0.0349793	20515	FA outcomes	0.958658
zscore_mean_fa_in_retrolenticular_part_of_internal_capsule_on_fa_skeleton_left_f25077_2_0	e3e4	sum_LS_score	0.00406084	0.0101964	0.69044	-0.0842977	0.0591252	0.153956	0.0234967	0.0187791	0.21087	-0.0133118	0.0603052	0.0370021	0.0349793	20515	FA outcomes	0.904115
zscore_mean_fa_in_retrolenticular_part_of_internal_capsule_on_fa_skeleton_left_f25077_2_0	e4e4	sum_LS_score	0.00406084	0.0101964	0.69044	-0.26741	0.162866	0.100627	0.0738454	0.0522382	0.157486	-0.0285456	0.176236	0.0370021	0.0349793	20515	FA outcomes	0.904115
zscore_mean_fa_in_anterior_corona_radiata_on_fa_skeleton_right_f25078_2_0	e2e2	regular_physical_activity	-0.00796089	0.0193994	0.681541	0.276883	0.19074	0.146622	-0.270394	0.210065	0.198041	-0.682137	0.141349	0.142048	0.140246	20515	FA outcomes	0.904115
zscore_mean_fa_in_anterior_corona_radiata_on_fa_skeleton_right_f25078_2_0	e2e3	regular_physical_activity	-0.00796089	0.0193994	0.681541	0.0199438	0.0404793	0.622236	0.00269163	0.0456245	0.952956	-0.0867361	0.0921194	0.142048	0.140246	20515	FA outcomes	0.993471
zscore_mean_fa_in_anterior_corona_radiata_on_fa_skeleton_right_f25078_2_0	e3e4	regular_physical_activity	-0.00796089	0.0193994	0.681541	-0.0460345	0.03189	0.148884	0.0231194	0.0359125	0.519732	-0.047272	0.0935107	0.142048	0.140246	20515	FA outcomes	0.979996
zscore_mean_fa_in_anterior_corona_radiata_on_fa_skeleton_right_f25078_2_0	e4e4	regular_physical_activity	-0.00796089	0.0193994	0.681541	-0.0528488	0.0830034	0.524323	-0.000205231	0.0953961	0.998283	-0.187189	0.186779	0.142048	0.140246	20515	FA outcomes	0.99925
zscore_mean_fa_in_anterior_corona_radiata_on_fa_skeleton_right_f25078_2_0	e2e2	healthy_diet_binary	-0.0418927	0.0159501	0.00863364	0.0278151	0.1169	0.81193	0.0485227	0.160063	0.761781	-0.265214	0.362259	0.142337	0.140535	20515	FA outcomes	0.993471
zscore_mean_fa_in_anterior_corona_radiata_on_fa_skeleton_right_f25078_2_0	e2e3	healthy_diet_binary	-0.0418927	0.0159501	0.00863364	0.0128396	0.0268145	0.632063	0.0163974	0.0373855	0.660954	-0.0568811	0.0896758	0.142337	0.140535	20515	FA outcomes	0.9934
zscore_mean_fa_in_anterior_corona_radiata_on_fa_skeleton_right_f25078_2_0	e3e4	healthy_diet_binary	-0.0418927	0.0159501	0.00863364	-0.0633247	0.0214936	0.00322054	0.0667157	0.0293976	0.0232525	0.00909414	0.124337	0.142337	0.140535	20515	FA outcomes	0.865329
zscore_mean_fa_in_anterior_corona_radiata_on_fa_skeleton_right_f25078_2_0	e4e4	healthy_diet_binary	-0.0418927	0.0159501	0.00863364	-0.0405617	0.0607573	0.504395	-0.0210623	0.0821855	0.797739	-0.182152	0.140028	0.142337	0.140535	20515	FA outcomes	0.993471
zscore_mean_fa_in_anterior_corona_radiata_on_fa_skeleton_right_f25078_2_0	e2e2	smoking_status_score	0.178679	0.0347218	2.68533e-07	-0.457396	0.5034	0.363565	0.518914	0.509835	0.308781	-0.480403	1.51823	0.143258	0.141459	20515	FA outcomes	0.930295
zscore_mean_fa_in_anterior_corona_radiata_on_fa_skeleton_right_f25078_2_0	e2e3	smoking_status_score	0.178679	0.0347218	2.68533e-07	0.197394	0.0813783	0.0152902	-0.185179	0.0836086	0.0267829	-0.349058	-0.021299	0.143258	0.141459	20515	FA outcomes	0.865329
zscore_mean_fa_in_anterior_corona_radiata_on_fa_skeleton_right_f25078_2_0	e3e4	smoking_status_score	0.178679	0.0347218	2.68533e-07	0.0613153	0.0617584	0.320807	-0.0939744	0.0635694	0.139344	-0.218576	0.0306267	0.143258	0.141459	20515	FA outcomes	0.904115
zscore_mean_fa_in_anterior_corona_radiata_on_fa_skeleton_right_f25078_2_0	e4e4	smoking_status_score	0.178679	0.0347218	2.68533e-07	0.0200457	0.177216	0.909941	-0.077038	0.182128	0.672308	-0.434024	0.279948	0.143258	0.141459	20515	FA outcomes	0.993471
zscore_mean_fa_in_anterior_corona_radiata_on_fa_skeleton_right_f25078_2_0	e2e2	alcohol_frequency_score	0.0925291	0.0188575	9.33071e-07	0.323326	0.157041	0.0395201	-0.360265	0.182313	0.0481586	-0.717613	-0.00291786	0.143524	0.141725	20515	FA outcomes	0.865329
zscore_mean_fa_in_anterior_corona_radiata_on_fa_skeleton_right_f25078_2_0	e2e3	alcohol_frequency_score	0.0925291	0.0188575	9.33071e-07	0.00342774	0.0394523	0.930765	0.0232139	0.0447774	0.604165	-0.0645535	0.110981	0.143524	0.141725	20515	FA outcomes	0.986341
zscore_mean_fa_in_anterior_corona_radiata_on_fa_skeleton_right_f25078_2_0	e3e4	alcohol_frequency_score	0.0925291	0.0188575	9.33071e-07	0.00555205	0.0304532	0.855338	-0.0427126	0.0347367	0.218856	-0.110799	0.025374	0.143524	0.141725	20515	FA outcomes	0.904115
zscore_mean_fa_in_anterior_corona_radiata_on_fa_skeleton_right_f25078_2_0	e4e4	alcohol_frequency_score	0.0925291	0.0188575	9.33071e-07	-0.0525071	0.0820524	0.522231	0.00317378	0.0946328	0.973246	-0.182314	0.188662	0.143524	0.141725	20515	FA outcomes	0.993471
zscore_mean_fa_in_anterior_corona_radiata_on_fa_skeleton_right_f25078_2_0	e2e2	sum_LS_score	0.0199348	0.00947429	0.0353828	0.508575	0.334651	0.128597	-0.148212	0.105699	0.160869	-0.35539	0.0589666	0.14242	0.140619	20515	FA outcomes	0.904115
zscore_mean_fa_in_anterior_corona_radiata_on_fa_skeleton_right_f25078_2_0	e2e3	sum_LS_score	0.0199348	0.00947429	0.0353828	0.0285885	0.0699865	0.682922	-0.00200521	0.0222949	0.928336	-0.045705	0.0416946	0.14242	0.140619	20515	FA outcomes	0.993471
zscore_mean_fa_in_anterior_corona_radiata_on_fa_skeleton_right_f25078_2_0	e3e4	sum_LS_score	0.0199348	0.00947429	0.0353828	-0.0626678	0.054938	0.254008	0.0115684	0.0174492	0.507353	-0.0226334	0.0457702	0.14242	0.140619	20515	FA outcomes	0.979607
zscore_mean_fa_in_anterior_corona_radiata_on_fa_skeleton_right_f25078_2_0	e4e4	sum_LS_score	0.0199348	0.00947429	0.0353828	-0.0175184	0.151332	0.907843	-0.0114083	0.0485387	0.814183	-0.106548	0.0837314	0.14242	0.140619	20515	FA outcomes	0.993471
zscore_mean_fa_in_anterior_corona_radiata_on_fa_skeleton_left_f25079_2_0	e2e2	regular_physical_activity	-0.00354461	0.0188601	0.850924	0.274522	0.185438	0.138783	-0.264496	0.204225	0.195294	-0.664793	0.135802	0.187691	0.185984	20515	FA outcomes	0.904115
zscore_mean_fa_in_anterior_corona_radiata_on_fa_skeleton_left_f25079_2_0	e2e3	regular_physical_activity	-0.00354461	0.0188601	0.850924	0.0207119	0.039354	0.598687	0.00633092	0.0443562	0.886506	-0.0806108	0.0932727	0.187691	0.185984	20515	FA outcomes	0.993471
zscore_mean_fa_in_anterior_corona_radiata_on_fa_skeleton_left_f25079_2_0	e3e4	regular_physical_activity	-0.00354461	0.0188601	0.850924	-0.0235461	0.0310035	0.447584	0.0101196	0.0349142	0.77194	-0.058315	0.0785542	0.187691	0.185984	20515	FA outcomes	0.993471
zscore_mean_fa_in_anterior_corona_radiata_on_fa_skeleton_left_f25079_2_0	e4e4	regular_physical_activity	-0.00354461	0.0188601	0.850924	-0.00474833	0.080696	0.953078	-0.0283872	0.0927442	0.759546	-0.210173	0.153399	0.187691	0.185984	20515	FA outcomes	0.993471
zscore_mean_fa_in_anterior_corona_radiata_on_fa_skeleton_left_f25079_2_0	e2e2	healthy_diet_binary	-0.0409439	0.015506	0.0082841	-0.0446573	0.113645	0.694356	0.189355	0.155606	0.223663	-0.115646	0.494355	0.18804	0.186334	20515	FA outcomes	0.904115
zscore_mean_fa_in_anterior_corona_radiata_on_fa_skeleton_left_f25079_2_0	e2e3	healthy_diet_binary	-0.0409439	0.015506	0.0082841	0.0308525	0.0260678	0.236606	-0.0117777	0.0363445	0.745899	-0.0830158	0.0594604	0.18804	0.186334	20515	FA outcomes	0.993471
zscore_mean_fa_in_anterior_corona_radiata_on_fa_skeleton_left_f25079_2_0	e3e4	healthy_diet_binary	-0.0409439	0.015506	0.0082841	-0.0433522	0.0208951	0.0380222	0.0522514	0.028579	0.0675169	-0.00376573	0.108269	0.18804	0.186334	20515	FA outcomes	0.865329
zscore_mean_fa_in_anterior_corona_radiata_on_fa_skeleton_left_f25079_2_0	e4e4	healthy_diet_binary	-0.0409439	0.015506	0.0082841	-0.0298379	0.0590655	0.613448	0.0080513	0.0798971	0.919733	-0.148553	0.164656	0.18804	0.186334	20515	FA outcomes	0.993471
zscore_mean_fa_in_anterior_corona_radiata_on_fa_skeleton_left_f25079_2_0	e2e2	smoking_status_score	0.14287	0.033761	2.32843e-05	-0.408166	0.489472	0.404352	0.472184	0.495728	0.340852	-0.499483	1.44385	0.18862	0.186916	20515	FA outcomes	0.930295
zscore_mean_fa_in_anterior_corona_radiata_on_fa_skeleton_left_f25079_2_0	e2e3	smoking_status_score	0.14287	0.033761	2.32843e-05	0.164798	0.0791266	0.0372903	-0.146936	0.0812952	0.0707079	-0.306282	0.0124086	0.18862	0.186916	20515	FA outcomes	0.865329
zscore_mean_fa_in_anterior_corona_radiata_on_fa_skeleton_left_f25079_2_0	e3e4	smoking_status_score	0.14287	0.033761	2.32843e-05	0.0027548	0.0600496	0.96341	-0.0189932	0.0618105	0.758632	-0.140147	0.10216	0.18862	0.186916	20515	FA outcomes	0.993471
zscore_mean_fa_in_anterior_corona_radiata_on_fa_skeleton_left_f25079_2_0	e4e4	smoking_status_score	0.14287	0.033761	2.32843e-05	0.0105804	0.172313	0.951039	-0.0388443	0.177089	0.82638	-0.385952	0.308264	0.18862	0.186916	20515	FA outcomes	0.993471
zscore_mean_fa_in_anterior_corona_radiata_on_fa_skeleton_left_f25079_2_0	e2e2	alcohol_frequency_score	0.103696	0.0183303	1.5601e-08	0.307338	0.15265	0.0440913	-0.334708	0.177216	0.0589456	-0.682064	0.0126489	0.189354	0.187652	20515	FA outcomes	0.865329
zscore_mean_fa_in_anterior_corona_radiata_on_fa_skeleton_left_f25079_2_0	e2e3	alcohol_frequency_score	0.103696	0.0183303	1.5601e-08	0.0249634	0.0383492	0.515087	4.0914e-05	0.0435255	0.99925	-0.0852726	0.0853544	0.189354	0.187652	20515	FA outcomes	0.99925
zscore_mean_fa_in_anterior_corona_radiata_on_fa_skeleton_left_f25079_2_0	e3e4	alcohol_frequency_score	0.103696	0.0183303	1.5601e-08	0.0230146	0.0296018	0.436889	-0.0494516	0.0337655	0.143056	-0.115635	0.0167315	0.189354	0.187652	20515	FA outcomes	0.904115
zscore_mean_fa_in_anterior_corona_radiata_on_fa_skeleton_left_f25079_2_0	e4e4	alcohol_frequency_score	0.103696	0.0183303	1.5601e-08	0.000521953	0.0797583	0.994779	-0.0316094	0.091987	0.731129	-0.211911	0.148692	0.189354	0.187652	20515	FA outcomes	0.993471
zscore_mean_fa_in_anterior_corona_radiata_on_fa_skeleton_left_f25079_2_0	e2e2	sum_LS_score	0.021527	0.00921115	0.0194456	0.290532	0.325356	0.371885	-0.076452	0.102763	0.456907	-0.277876	0.124972	0.188001	0.186296	20515	FA outcomes	0.958658
zscore_mean_fa_in_anterior_corona_radiata_on_fa_skeleton_left_f25079_2_0	e2e3	sum_LS_score	0.021527	0.00921115	0.0194456	0.0688116	0.0680427	0.311885	-0.0141133	0.0216757	0.514981	-0.0565994	0.0283728	0.188001	0.186296	20515	FA outcomes	0.979607
zscore_mean_fa_in_anterior_corona_radiata_on_fa_skeleton_left_f25079_2_0	e3e4	sum_LS_score	0.021527	0.00921115	0.0194456	-0.0375276	0.0534121	0.482311	0.00731726	0.0169645	0.666235	-0.0259346	0.0405691	0.188001	0.186296	20515	FA outcomes	0.9934
zscore_mean_fa_in_anterior_corona_radiata_on_fa_skeleton_left_f25079_2_0	e4e4	sum_LS_score	0.021527	0.00921115	0.0194456	0.0192222	0.147129	0.896055	-0.0147516	0.0471906	0.75459	-0.107249	0.0777457	0.188001	0.186296	20515	FA outcomes	0.993471
zscore_mean_fa_in_superior_corona_radiata_on_fa_skeleton_right_f25080_2_0	e2e2	regular_physical_activity	-0.0272699	0.0207487	0.188763	0.164816	0.204007	0.419161	-0.266511	0.224675	0.235555	-0.706893	0.173871	0.0599573	0.0579827	20515	FA outcomes	0.904115
zscore_mean_fa_in_superior_corona_radiata_on_fa_skeleton_right_f25080_2_0	e2e3	regular_physical_activity	-0.0272699	0.0207487	0.188763	0.0194338	0.0432948	0.653528	0.000699894	0.0487979	0.988557	-0.0949479	0.0963477	0.0599573	0.0579827	20515	FA outcomes	0.996427
zscore_mean_fa_in_superior_corona_radiata_on_fa_skeleton_right_f25080_2_0	e3e4	regular_physical_activity	-0.0272699	0.0207487	0.188763	-0.0172352	0.0341081	0.613345	0.0313613	0.0384104	0.414235	-0.0439261	0.106649	0.0599573	0.0579827	20515	FA outcomes	0.953767
zscore_mean_fa_in_superior_corona_radiata_on_fa_skeleton_right_f25080_2_0	e4e4	regular_physical_activity	-0.0272699	0.0207487	0.188763	-0.107798	0.0887766	0.224663	0.130309	0.102031	0.201564	-0.0696803	0.330299	0.0599573	0.0579827	20515	FA outcomes	0.904115
zscore_mean_fa_in_superior_corona_radiata_on_fa_skeleton_right_f25080_2_0	e2e2	healthy_diet_binary	-0.0345625	0.0170616	0.0428037	-0.0277789	0.125046	0.8242	-0.0526379	0.171217	0.758517	-0.388238	0.282962	0.0600384	0.058064	20515	FA outcomes	0.993471
zscore_mean_fa_in_superior_corona_radiata_on_fa_skeleton_right_f25080_2_0	e2e3	healthy_diet_binary	-0.0345625	0.0170616	0.0428037	0.0203922	0.0286831	0.477124	-0.00188536	0.0399908	0.962398	-0.0802704	0.0764997	0.0600384	0.058064	20515	FA outcomes	0.993471
zscore_mean_fa_in_superior_corona_radiata_on_fa_skeleton_right_f25080_2_0	e3e4	healthy_diet_binary	-0.0345625	0.0170616	0.0428037	-0.0265079	0.0229914	0.248945	0.0639917	0.0314462	0.0418681	0.00235459	0.125629	0.0600384	0.058064	20515	FA outcomes	0.865329
zscore_mean_fa_in_superior_corona_radiata_on_fa_skeleton_right_f25080_2_0	e4e4	healthy_diet_binary	-0.0345625	0.0170616	0.0428037	-0.0349981	0.0649913	0.590234	0.0496558	0.0879128	0.572195	-0.12266	0.221972	0.0600384	0.058064	20515	FA outcomes	0.986341
zscore_mean_fa_in_superior_corona_radiata_on_fa_skeleton_right_f25080_2_0	e2e2	smoking_status_score	0.11955	0.0371525	0.0012937	-0.806128	0.538642	0.134515	0.765968	0.545527	0.160308	-0.303309	1.83525	0.0604864	0.0585129	20515	FA outcomes	0.904115
zscore_mean_fa_in_superior_corona_radiata_on_fa_skeleton_right_f25080_2_0	e2e3	smoking_status_score	0.11955	0.0371525	0.0012937	0.099077	0.0870754	0.255205	-0.083409	0.0894619	0.351171	-0.258761	0.0919434	0.0604864	0.0585129	20515	FA outcomes	0.930295
zscore_mean_fa_in_superior_corona_radiata_on_fa_skeleton_right_f25080_2_0	e3e4	smoking_status_score	0.11955	0.0371525	0.0012937	0.0433979	0.0660819	0.511363	-0.0376196	0.0680198	0.580222	-0.170944	0.0957046	0.0604864	0.0585129	20515	FA outcomes	0.986341
zscore_mean_fa_in_superior_corona_radiata_on_fa_skeleton_right_f25080_2_0	e4e4	smoking_status_score	0.11955	0.0371525	0.0012937	-0.0964937	0.189623	0.610847	0.0929482	0.194879	0.6334	-0.289029	0.474926	0.0604864	0.0585129	20515	FA outcomes	0.9934
zscore_mean_fa_in_superior_corona_radiata_on_fa_skeleton_right_f25080_2_0	e2e2	alcohol_frequency_score	0.0362269	0.0201838	0.0726925	0.105496	0.168086	0.530253	-0.216338	0.195136	0.267591	-0.59882	0.166143	0.0602051	0.058231	20515	FA outcomes	0.918879
zscore_mean_fa_in_superior_corona_radiata_on_fa_skeleton_right_f25080_2_0	e2e3	alcohol_frequency_score	0.0362269	0.0201838	0.0726925	0.0207853	0.0422271	0.622564	-0.00109412	0.0479268	0.981787	-0.0950345	0.0928463	0.0602051	0.058231	20515	FA outcomes	0.993471
zscore_mean_fa_in_superior_corona_radiata_on_fa_skeleton_right_f25080_2_0	e3e4	alcohol_frequency_score	0.0362269	0.0201838	0.0726925	-0.00734826	0.0325951	0.821639	0.0198034	0.0371798	0.594289	-0.053072	0.0926789	0.0602051	0.058231	20515	FA outcomes	0.986341
zscore_mean_fa_in_superior_corona_radiata_on_fa_skeleton_right_f25080_2_0	e4e4	alcohol_frequency_score	0.0362269	0.0201838	0.0726925	-0.100502	0.0878235	0.252485	0.124152	0.101289	0.220318	-0.0743823	0.322685	0.0602051	0.058231	20515	FA outcomes	0.904115
zscore_mean_fa_in_superior_corona_radiata_on_fa_skeleton_right_f25080_2_0	e2e2	sum_LS_score	-0.000668535	0.0101345	0.947405	0.358266	0.357971	0.316924	-0.134722	0.113065	0.233452	-0.356338	0.0868938	0.0601321	0.0581578	20515	FA outcomes	0.904115
zscore_mean_fa_in_superior_corona_radiata_on_fa_skeleton_right_f25080_2_0	e2e3	sum_LS_score	-0.000668535	0.0101345	0.947405	0.0422506	0.0748636	0.572511	-0.00730998	0.0238486	0.759214	-0.0540551	0.0394351	0.0601321	0.0581578	20515	FA outcomes	0.993471
zscore_mean_fa_in_superior_corona_radiata_on_fa_skeleton_right_f25080_2_0	e3e4	sum_LS_score	-0.000668535	0.0101345	0.947405	-0.0907023	0.0587664	0.12274	0.0324204	0.0186651	0.0824116	-0.00416481	0.0690055	0.0601321	0.0581578	20515	FA outcomes	0.865329
zscore_mean_fa_in_superior_corona_radiata_on_fa_skeleton_right_f25080_2_0	e4e4	sum_LS_score	-0.000668535	0.0101345	0.947405	-0.278752	0.161878	0.0850869	0.0901341	0.0519212	0.0825826	-0.0116356	0.191904	0.0601321	0.0581578	20515	FA outcomes	0.865329
zscore_mean_fa_in_superior_corona_radiata_on_fa_skeleton_left_f25081_2_0	e2e2	regular_physical_activity	-0.0088513	0.0206696	0.66849	0.214447	0.203229	0.291346	-0.265793	0.223819	0.23503	-0.704496	0.17291	0.0704288	0.0684762	20515	FA outcomes	0.904115
zscore_mean_fa_in_superior_corona_radiata_on_fa_skeleton_left_f25081_2_0	e2e3	regular_physical_activity	-0.0088513	0.0206696	0.66849	0.0259526	0.0431297	0.547358	-0.0278548	0.0486119	0.566648	-0.123138	0.0674284	0.0704288	0.0684762	20515	FA outcomes	0.986341
zscore_mean_fa_in_superior_corona_radiata_on_fa_skeleton_left_f25081_2_0	e3e4	regular_physical_activity	-0.0088513	0.0206696	0.66849	-0.00272242	0.0339781	0.93614	0.00572317	0.0382639	0.881105	-0.0692772	0.0807235	0.0704288	0.0684762	20515	FA outcomes	0.993471
zscore_mean_fa_in_superior_corona_radiata_on_fa_skeleton_left_f25081_2_0	e4e4	regular_physical_activity	-0.0088513	0.0206696	0.66849	0.00946941	0.0884382	0.914732	0.0292126	0.101642	0.773804	-0.170014	0.22844	0.0704288	0.0684762	20515	FA outcomes	0.993471
zscore_mean_fa_in_superior_corona_radiata_on_fa_skeleton_left_f25081_2_0	e2e2	healthy_diet_binary	-0.0363008	0.0169956	0.0327003	-0.0299829	0.124562	0.809786	0.0467672	0.170555	0.78393	-0.287535	0.381069	0.070612	0.0686598	20515	FA outcomes	0.993471
zscore_mean_fa_in_superior_corona_radiata_on_fa_skeleton_left_f25081_2_0	e2e3	healthy_diet_binary	-0.0363008	0.0169956	0.0327003	0.00394119	0.0285722	0.890291	-0.0011725	0.0398361	0.97652	-0.0792544	0.0769094	0.070612	0.0686598	20515	FA outcomes	0.993471
zscore_mean_fa_in_superior_corona_radiata_on_fa_skeleton_left_f25081_2_0	e3e4	healthy_diet_binary	-0.0363008	0.0169956	0.0327003	-0.0290918	0.0229025	0.204012	0.0580706	0.0313246	0.0637773	-0.00332812	0.119469	0.070612	0.0686598	20515	FA outcomes	0.865329
zscore_mean_fa_in_superior_corona_radiata_on_fa_skeleton_left_f25081_2_0	e4e4	healthy_diet_binary	-0.0363008	0.0169956	0.0327003	0.0318959	0.06474	0.622245	0.000926418	0.0875728	0.99156	-0.170723	0.172576	0.070612	0.0686598	20515	FA outcomes	0.997688
zscore_mean_fa_in_superior_corona_radiata_on_fa_skeleton_left_f25081_2_0	e2e2	smoking_status_score	0.142617	0.0370076	0.000116695	0.037424	0.536541	0.944393	-0.0477599	0.543399	0.929964	-1.11287	1.01735	0.0711175	0.0691663	20515	FA outcomes	0.993471
zscore_mean_fa_in_superior_corona_radiata_on_fa_skeleton_left_f25081_2_0	e2e3	smoking_status_score	0.142617	0.0370076	0.000116695	0.110575	0.0867357	0.202376	-0.112498	0.0891129	0.206813	-0.287166	0.0621707	0.0711175	0.0691663	20515	FA outcomes	0.904115
zscore_mean_fa_in_superior_corona_radiata_on_fa_skeleton_left_f25081_2_0	e3e4	smoking_status_score	0.142617	0.0370076	0.000116695	0.0521675	0.0658242	0.428062	-0.052962	0.0677544	0.434414	-0.185766	0.0798421	0.0711175	0.0691663	20515	FA outcomes	0.958658
zscore_mean_fa_in_superior_corona_radiata_on_fa_skeleton_left_f25081_2_0	e4e4	smoking_status_score	0.142617	0.0370076	0.000116695	0.0887605	0.188883	0.638415	-0.0602817	0.194118	0.756153	-0.440769	0.320206	0.0711175	0.0691663	20515	FA outcomes	0.993471
zscore_mean_fa_in_superior_corona_radiata_on_fa_skeleton_left_f25081_2_0	e2e2	alcohol_frequency_score	0.0725746	0.0201007	0.00030628	0.1527	0.167394	0.361666	-0.210093	0.194332	0.279663	-0.590999	0.170813	0.071245	0.0692941	20515	FA outcomes	0.928984
zscore_mean_fa_in_superior_corona_radiata_on_fa_skeleton_left_f25081_2_0	e2e3	alcohol_frequency_score	0.0725746	0.0201007	0.00030628	0.0251383	0.0420532	0.549997	-0.0276637	0.0477294	0.562195	-0.121217	0.0658899	0.071245	0.0692941	20515	FA outcomes	0.986341
zscore_mean_fa_in_superior_corona_radiata_on_fa_skeleton_left_f25081_2_0	e3e4	alcohol_frequency_score	0.0725746	0.0201007	0.00030628	0.00600024	0.0324609	0.853352	-0.00483732	0.0370267	0.896058	-0.0774126	0.067738	0.071245	0.0692941	20515	FA outcomes	0.993471
zscore_mean_fa_in_superior_corona_radiata_on_fa_skeleton_left_f25081_2_0	e4e4	alcohol_frequency_score	0.0725746	0.0201007	0.00030628	-0.00572617	0.0874618	0.9478	0.0527466	0.100872	0.601043	-0.14497	0.250463	0.071245	0.0692941	20515	FA outcomes	0.986341
zscore_mean_fa_in_superior_corona_radiata_on_fa_skeleton_left_f25081_2_0	e2e2	sum_LS_score	0.0139696	0.0100957	0.166459	0.368017	0.356598	0.302074	-0.12152	0.112631	0.280637	-0.342286	0.0992461	0.0706442	0.0686921	20515	FA outcomes	0.929004
zscore_mean_fa_in_superior_corona_radiata_on_fa_skeleton_left_f25081_2_0	e2e3	sum_LS_score	0.0139696	0.0100957	0.166459	0.073138	0.0745765	0.326747	-0.0227434	0.0237571	0.338411	-0.0693093	0.0238224	0.0706442	0.0686921	20515	FA outcomes	0.930295
zscore_mean_fa_in_superior_corona_radiata_on_fa_skeleton_left_f25081_2_0	e3e4	sum_LS_score	0.0139696	0.0100957	0.166459	-0.0494587	0.058541	0.398202	0.0169637	0.0185936	0.3616	-0.0194812	0.0534085	0.0706442	0.0686921	20515	FA outcomes	0.930295
zscore_mean_fa_in_superior_corona_radiata_on_fa_skeleton_left_f25081_2_0	e4e4	sum_LS_score	0.0139696	0.0100957	0.166459	-0.0214137	0.161257	0.894359	0.0179824	0.0517221	0.728088	-0.083397	0.119362	0.0706442	0.0686921	20515	FA outcomes	0.993471
zscore_mean_fa_in_posterior_corona_radiata_on_fa_skeleton_right_f25082_2_0	e2e2	regular_physical_activity	-0.0272749	0.0206717	0.18704	0.125172	0.20325	0.538	-0.148047	0.223842	0.508368	-0.586795	0.2907	0.0167646	0.0146993	20515	FA outcomes	0.979607
zscore_mean_fa_in_posterior_corona_radiata_on_fa_skeleton_right_f25082_2_0	e2e3	regular_physical_activity	-0.0272749	0.0206717	0.18704	-0.0110516	0.0431341	0.797788	0.00510663	0.0486168	0.916346	-0.0901863	0.1004	0.0167646	0.0146993	20515	FA outcomes	0.993471
zscore_mean_fa_in_posterior_corona_radiata_on_fa_skeleton_right_f25082_2_0	e3e4	regular_physical_activity	-0.0272749	0.0206717	0.18704	-0.0564025	0.0339816	0.0969706	0.0496473	0.0382678	0.194521	-0.0253607	0.124655	0.0167646	0.0146993	20515	FA outcomes	0.904115
zscore_mean_fa_in_posterior_corona_radiata_on_fa_skeleton_right_f25082_2_0	e4e4	regular_physical_activity	-0.0272749	0.0206717	0.18704	-0.0142227	0.0884472	0.872249	-0.0278189	0.101653	0.784344	-0.227066	0.171428	0.0167646	0.0146993	20515	FA outcomes	0.993471
zscore_mean_fa_in_posterior_corona_radiata_on_fa_skeleton_right_f25082_2_0	e2e2	healthy_diet_binary	-0.0601956	0.0169941	0.000397777	-0.0145106	0.124551	0.907255	0.0313594	0.17054	0.854107	-0.302913	0.365632	0.0173325	0.0152683	20515	FA outcomes	0.993471
zscore_mean_fa_in_posterior_corona_radiata_on_fa_skeleton_right_f25082_2_0	e2e3	healthy_diet_binary	-0.0601956	0.0169941	0.000397777	-0.0305366	0.0285696	0.285151	0.0438214	0.0398326	0.271284	-0.0342536	0.121896	0.0173325	0.0152683	20515	FA outcomes	0.918879
zscore_mean_fa_in_posterior_corona_radiata_on_fa_skeleton_right_f25082_2_0	e3e4	healthy_diet_binary	-0.0601956	0.0169941	0.000397777	-0.0671187	0.0229005	0.00338376	0.0937236	0.0313218	0.00277236	0.0323303	0.155117	0.0173325	0.0152683	20515	FA outcomes	0.865329
zscore_mean_fa_in_posterior_corona_radiata_on_fa_skeleton_right_f25082_2_0	e4e4	healthy_diet_binary	-0.0601956	0.0169941	0.000397777	-0.105435	0.0647342	0.103385	0.131784	0.087565	0.132342	-0.03985	0.303419	0.0173325	0.0152683	20515	FA outcomes	0.901053
zscore_mean_fa_in_posterior_corona_radiata_on_fa_skeleton_right_f25082_2_0	e2e2	smoking_status_score	0.0670094	0.0370191	0.0702904	-1.25141	0.536708	0.0197291	1.28376	0.543568	0.0181996	0.21832	2.34919	0.0170838	0.0150191	20515	FA outcomes	0.865329
zscore_mean_fa_in_posterior_corona_radiata_on_fa_skeleton_right_f25082_2_0	e2e3	smoking_status_score	0.0670094	0.0370191	0.0702904	0.0486458	0.0867627	0.575024	-0.058644	0.0891405	0.510621	-0.233367	0.116079	0.0170838	0.0150191	20515	FA outcomes	0.979607
zscore_mean_fa_in_posterior_corona_radiata_on_fa_skeleton_right_f25082_2_0	e3e4	smoking_status_score	0.0670094	0.0370191	0.0702904	0.0121954	0.0658446	0.853062	-0.0309734	0.0677755	0.647676	-0.163819	0.101872	0.0170838	0.0150191	20515	FA outcomes	0.9934
zscore_mean_fa_in_posterior_corona_radiata_on_fa_skeleton_right_f25082_2_0	e4e4	smoking_status_score	0.0670094	0.0370191	0.0702904	0.103915	0.188942	0.582337	-0.145955	0.194179	0.452268	-0.52656	0.234651	0.0170838	0.0150191	20515	FA outcomes	0.958658
zscore_mean_fa_in_posterior_corona_radiata_on_fa_skeleton_right_f25082_2_0	e2e2	alcohol_frequency_score	0.0348493	0.0201105	0.0831306	-0.000937801	0.167476	0.995532	0.00546158	0.194427	0.97759	-0.37563	0.386554	0.0168694	0.0148043	20515	FA outcomes	0.993471
zscore_mean_fa_in_posterior_corona_radiata_on_fa_skeleton_right_f25082_2_0	e2e3	alcohol_frequency_score	0.0348493	0.0201105	0.0831306	0.0169916	0.0420737	0.686325	-0.0309924	0.0477527	0.516334	-0.124592	0.0626068	0.0168694	0.0148043	20515	FA outcomes	0.979607
zscore_mean_fa_in_posterior_corona_radiata_on_fa_skeleton_right_f25082_2_0	e3e4	alcohol_frequency_score	0.0348493	0.0201105	0.0831306	0.0278444	0.0324767	0.391253	-0.0584921	0.0370448	0.114361	-0.131103	0.0141186	0.0168694	0.0148043	20515	FA outcomes	0.865329
zscore_mean_fa_in_posterior_corona_radiata_on_fa_skeleton_right_f25082_2_0	e4e4	alcohol_frequency_score	0.0348493	0.0201105	0.0831306	-0.110835	0.0875045	0.205304	0.103159	0.100921	0.306711	-0.0946542	0.300971	0.0168694	0.0148043	20515	FA outcomes	0.930295
zscore_mean_fa_in_posterior_corona_radiata_on_fa_skeleton_right_f25082_2_0	e2e2	sum_LS_score	-0.0140021	0.0100978	0.165564	-0.0846772	0.356674	0.812343	0.0283901	0.112655	0.801037	-0.192423	0.249203	0.016775	0.0147097	20515	FA outcomes	0.993471
zscore_mean_fa_in_posterior_corona_radiata_on_fa_skeleton_right_f25082_2_0	e2e3	sum_LS_score	-0.0140021	0.0100978	0.165564	-0.0210085	0.0745924	0.778219	0.00459613	0.0237622	0.84663	-0.0419796	0.0511719	0.016775	0.0147097	20515	FA outcomes	0.993471
zscore_mean_fa_in_posterior_corona_radiata_on_fa_skeleton_right_f25082_2_0	e3e4	sum_LS_score	-0.0140021	0.0100978	0.165564	-0.102207	0.0585535	0.0809069	0.0279945	0.0185975	0.132267	-0.00845814	0.0644471	0.016775	0.0147097	20515	FA outcomes	0.901053
zscore_mean_fa_in_posterior_corona_radiata_on_fa_skeleton_right_f25082_2_0	e4e4	sum_LS_score	-0.0140021	0.0100978	0.165564	-0.201311	0.161292	0.212003	0.0554877	0.0517331	0.283473	-0.0459132	0.156889	0.016775	0.0147097	20515	FA outcomes	0.930295
zscore_mean_fa_in_posterior_corona_radiata_on_fa_skeleton_left_f25083_2_0	e2e2	regular_physical_activity	-0.0458465	0.0203637	0.0243719	0.0400146	0.200221	0.841599	-0.0474257	0.220506	0.82971	-0.479636	0.384784	0.0334882	0.031458	20515	FA outcomes	0.993471
zscore_mean_fa_in_posterior_corona_radiata_on_fa_skeleton_left_f25083_2_0	e2e3	regular_physical_activity	-0.0458465	0.0203637	0.0243719	-0.0220666	0.0424914	0.603543	0.0398705	0.0478924	0.405136	-0.0540025	0.133743	0.0334882	0.031458	20515	FA outcomes	0.951799
zscore_mean_fa_in_posterior_corona_radiata_on_fa_skeleton_left_f25083_2_0	e3e4	regular_physical_activity	-0.0458465	0.0203637	0.0243719	-0.0727923	0.0334752	0.0296779	0.081624	0.0376976	0.0303817	0.0077336	0.155514	0.0334882	0.031458	20515	FA outcomes	0.865329
zscore_mean_fa_in_posterior_corona_radiata_on_fa_skeleton_left_f25083_2_0	e4e4	regular_physical_activity	-0.0458465	0.0203637	0.0243719	0.0310078	0.0871293	0.721932	-0.0651081	0.100138	0.515581	-0.261387	0.13117	0.0334882	0.031458	20515	FA outcomes	0.979607
zscore_mean_fa_in_posterior_corona_radiata_on_fa_skeleton_left_f25083_2_0	e2e2	healthy_diet_binary	-0.0680559	0.0167418	4.82034e-05	-0.0434462	0.122702	0.723283	0.0804762	0.168008	0.631941	-0.248832	0.409785	0.0339487	0.0319194	20515	FA outcomes	0.9934
zscore_mean_fa_in_posterior_corona_radiata_on_fa_skeleton_left_f25083_2_0	e2e3	healthy_diet_binary	-0.0680559	0.0167418	4.82034e-05	-0.0238598	0.0281454	0.396596	0.0625736	0.039241	0.110818	-0.014342	0.139489	0.0339487	0.0319194	20515	FA outcomes	0.865329
zscore_mean_fa_in_posterior_corona_radiata_on_fa_skeleton_left_f25083_2_0	e3e4	healthy_diet_binary	-0.0680559	0.0167418	4.82034e-05	-0.0557588	0.0225604	0.0134616	0.0890996	0.0308567	0.00388688	0.028618	0.149581	0.0339487	0.0319194	20515	FA outcomes	0.865329
zscore_mean_fa_in_posterior_corona_radiata_on_fa_skeleton_left_f25083_2_0	e4e4	healthy_diet_binary	-0.0680559	0.0167418	4.82034e-05	-0.0755542	0.0637729	0.236135	0.109785	0.0862646	0.203155	-0.0593004	0.278871	0.0339487	0.0319194	20515	FA outcomes	0.904115
zscore_mean_fa_in_posterior_corona_radiata_on_fa_skeleton_left_f25083_2_0	e2e2	smoking_status_score	0.105776	0.036467	0.00372864	-1.00248	0.528703	0.0579598	1.02452	0.535461	0.055718	-0.0250254	2.07407	0.03383	0.0318005	20515	FA outcomes	0.865329
zscore_mean_fa_in_posterior_corona_radiata_on_fa_skeleton_left_f25083_2_0	e2e3	smoking_status_score	0.105776	0.036467	0.00372864	0.0952831	0.0854686	0.264936	-0.0905672	0.087811	0.302371	-0.262684	0.0815495	0.03383	0.0318005	20515	FA outcomes	0.930295
zscore_mean_fa_in_posterior_corona_radiata_on_fa_skeleton_left_f25083_2_0	e3e4	smoking_status_score	0.105776	0.036467	0.00372864	0.0261385	0.0648625	0.686965	-0.0362514	0.0667646	0.587154	-0.167115	0.0946125	0.03383	0.0318005	20515	FA outcomes	0.986341
zscore_mean_fa_in_posterior_corona_radiata_on_fa_skeleton_left_f25083_2_0	e4e4	smoking_status_score	0.105776	0.036467	0.00372864	0.22593	0.186124	0.224812	-0.256131	0.191282	0.18058	-0.63106	0.118798	0.03383	0.0318005	20515	FA outcomes	0.904115
zscore_mean_fa_in_posterior_corona_radiata_on_fa_skeleton_left_f25083_2_0	e2e2	alcohol_frequency_score	0.0599506	0.0198107	0.00247974	0.0535683	0.164979	0.745413	-0.0707474	0.191528	0.711845	-0.446157	0.304662	0.0336106	0.0315807	20515	FA outcomes	0.993471
zscore_mean_fa_in_posterior_corona_radiata_on_fa_skeleton_left_f25083_2_0	e2e3	alcohol_frequency_score	0.0599506	0.0198107	0.00247974	0.0387458	0.0414464	0.349881	-0.0380536	0.0470407	0.418553	-0.130257	0.0541499	0.0336106	0.0315807	20515	FA outcomes	0.955425
zscore_mean_fa_in_posterior_corona_radiata_on_fa_skeleton_left_f25083_2_0	e3e4	alcohol_frequency_score	0.0599506	0.0198107	0.00247974	0.0201146	0.0319925	0.529533	-0.0366512	0.0364924	0.315221	-0.108179	0.0348768	0.0336106	0.0315807	20515	FA outcomes	0.930295
zscore_mean_fa_in_posterior_corona_radiata_on_fa_skeleton_left_f25083_2_0	e4e4	alcohol_frequency_score	0.0599506	0.0198107	0.00247974	-0.025336	0.0861997	0.76882	0.0139069	0.099416	0.888751	-0.180956	0.20877	0.0336106	0.0315807	20515	FA outcomes	0.993471
zscore_mean_fa_in_posterior_corona_radiata_on_fa_skeleton_left_f25083_2_0	e2e2	sum_LS_score	-0.0119661	0.00994816	0.229051	-0.118221	0.351389	0.736543	0.0383818	0.110986	0.729476	-0.179159	0.255922	0.0333386	0.0313081	20515	FA outcomes	0.993471
zscore_mean_fa_in_posterior_corona_radiata_on_fa_skeleton_left_f25083_2_0	e2e3	sum_LS_score	-0.0119661	0.00994816	0.229051	-0.036704	0.073487	0.617459	0.0152421	0.02341	0.514994	-0.0306434	0.0611276	0.0333386	0.0313081	20515	FA outcomes	0.979607
zscore_mean_fa_in_posterior_corona_radiata_on_fa_skeleton_left_f25083_2_0	e3e4	sum_LS_score	-0.0119661	0.00994816	0.229051	-0.12705	0.0576858	0.0276447	0.039122	0.0183219	0.0327519	0.00320958	0.0750344	0.0333386	0.0313081	20515	FA outcomes	0.865329
zscore_mean_fa_in_posterior_corona_radiata_on_fa_skeleton_left_f25083_2_0	e4e4	sum_LS_score	-0.0119661	0.00994816	0.229051	-0.0368034	0.158902	0.816842	0.00660426	0.0509664	0.8969	-0.093294	0.106503	0.0333386	0.0313081	20515	FA outcomes	0.993471
zscore_mean_fa_in_posterior_thalamic_radiation_on_fa_skeleton_right_f25084_2_0	e2e2	regular_physical_activity	-0.00689909	0.0190778	0.717634	0.261652	0.187578	0.163063	-0.33986	0.206582	0.099953	-0.744778	0.0650577	0.132052	0.130228	20515	FA outcomes	0.865329
zscore_mean_fa_in_posterior_thalamic_radiation_on_fa_skeleton_right_f25084_2_0	e2e3	regular_physical_activity	-0.00689909	0.0190778	0.717634	0.027821	0.0398083	0.484639	-0.00342821	0.0448682	0.939097	-0.0913735	0.0845171	0.132052	0.130228	20515	FA outcomes	0.993471
zscore_mean_fa_in_posterior_thalamic_radiation_on_fa_skeleton_right_f25084_2_0	e3e4	regular_physical_activity	-0.00689909	0.0190778	0.717634	-0.0870218	0.0313614	0.00552847	0.0697372	0.0353172	0.0483274	0.000512665	0.138962	0.132052	0.130228	20515	FA outcomes	0.865329
zscore_mean_fa_in_posterior_thalamic_radiation_on_fa_skeleton_right_f25084_2_0	e4e4	regular_physical_activity	-0.00689909	0.0190778	0.717634	-0.14783	0.0816275	0.0701511	-0.0440186	0.0938147	0.638926	-0.227903	0.139866	0.132052	0.130228	20515	FA outcomes	0.9934
zscore_mean_fa_in_posterior_thalamic_radiation_on_fa_skeleton_right_f25084_2_0	e2e2	healthy_diet_binary	-0.043762	0.0156874	0.00528163	0.0201177	0.114974	0.8611	-0.0728822	0.157426	0.643397	-0.38145	0.235686	0.13216	0.130337	20515	FA outcomes	0.9934
zscore_mean_fa_in_posterior_thalamic_radiation_on_fa_skeleton_right_f25084_2_0	e2e3	healthy_diet_binary	-0.043762	0.0156874	0.00528163	0.00210904	0.0263727	0.936262	0.0433487	0.0367696	0.238441	-0.0287227	0.11542	0.13216	0.130337	20515	FA outcomes	0.904115
zscore_mean_fa_in_posterior_thalamic_radiation_on_fa_skeleton_right_f25084_2_0	e3e4	healthy_diet_binary	-0.043762	0.0156874	0.00528163	-0.0732218	0.0211395	0.000533815	0.0771433	0.0289133	0.00763441	0.0204709	0.133816	0.13216	0.130337	20515	FA outcomes	0.865329
zscore_mean_fa_in_posterior_thalamic_radiation_on_fa_skeleton_right_f25084_2_0	e4e4	healthy_diet_binary	-0.043762	0.0156874	0.00528163	-0.211587	0.0597564	0.00039977	0.057493	0.0808316	0.476926	-0.100943	0.215929	0.13216	0.130337	20515	FA outcomes	0.958774
zscore_mean_fa_in_posterior_thalamic_radiation_on_fa_skeleton_right_f25084_2_0	e2e2	smoking_status_score	0.127617	0.0341543	0.000187109	-0.690257	0.495173	0.163342	0.685004	0.501503	0.171984	-0.297981	1.66799	0.132864	0.131043	20515	FA outcomes	0.904115
zscore_mean_fa_in_posterior_thalamic_radiation_on_fa_skeleton_right_f25084_2_0	e2e3	smoking_status_score	0.127617	0.0341543	0.000187109	0.111051	0.0800483	0.165367	-0.0907387	0.0822422	0.269905	-0.25194	0.0704625	0.132864	0.131043	20515	FA outcomes	0.918879
zscore_mean_fa_in_posterior_thalamic_radiation_on_fa_skeleton_right_f25084_2_0	e3e4	smoking_status_score	0.127617	0.0341543	0.000187109	-0.0674129	0.060749	0.267144	0.0378255	0.0625305	0.545243	-0.0847392	0.16039	0.132864	0.131043	20515	FA outcomes	0.986341
zscore_mean_fa_in_posterior_thalamic_radiation_on_fa_skeleton_right_f25084_2_0	e4e4	smoking_status_score	0.127617	0.0341543	0.000187109	0.0369496	0.17432	0.832137	-0.23007	0.179152	0.19908	-0.581221	0.121081	0.132864	0.131043	20515	FA outcomes	0.904115
zscore_mean_fa_in_posterior_thalamic_radiation_on_fa_skeleton_right_f25084_2_0	e2e2	alcohol_frequency_score	0.0400435	0.0185611	0.0309867	0.0171567	0.154572	0.911622	-0.0469892	0.179447	0.793435	-0.398719	0.304741	0.132034	0.130211	20515	FA outcomes	0.993471
zscore_mean_fa_in_posterior_thalamic_radiation_on_fa_skeleton_right_f25084_2_0	e2e3	alcohol_frequency_score	0.0400435	0.0185611	0.0309867	0.0108054	0.0388321	0.780816	0.0181679	0.0440736	0.680185	-0.0682198	0.104556	0.132034	0.130211	20515	FA outcomes	0.993471
zscore_mean_fa_in_posterior_thalamic_radiation_on_fa_skeleton_right_f25084_2_0	e3e4	alcohol_frequency_score	0.0400435	0.0185611	0.0309867	-0.0208849	0.0299745	0.485963	-0.0143053	0.0341906	0.67566	-0.0813216	0.052711	0.132034	0.130211	20515	FA outcomes	0.993471
zscore_mean_fa_in_posterior_thalamic_radiation_on_fa_skeleton_right_f25084_2_0	e4e4	alcohol_frequency_score	0.0400435	0.0185611	0.0309867	-0.148438	0.0807626	0.0660841	-0.0415533	0.0931452	0.65552	-0.224125	0.141019	0.132034	0.130211	20515	FA outcomes	0.9934
zscore_mean_fa_in_posterior_thalamic_radiation_on_fa_skeleton_right_f25084_2_0	e2e2	sum_LS_score	0.00257451	0.00931836	0.782333	0.316233	0.329143	0.336676	-0.109011	0.103959	0.294377	-0.31278	0.0947573	0.132218	0.130395	20515	FA outcomes	0.930295
zscore_mean_fa_in_posterior_thalamic_radiation_on_fa_skeleton_right_f25084_2_0	e2e3	sum_LS_score	0.00257451	0.00931836	0.782333	-0.0111904	0.0688347	0.870859	0.0120627	0.021928	0.582253	-0.0309179	0.0550433	0.132218	0.130395	20515	FA outcomes	0.986341
zscore_mean_fa_in_posterior_thalamic_radiation_on_fa_skeleton_right_f25084_2_0	e3e4	sum_LS_score	0.00257451	0.00931836	0.782333	-0.16359	0.0540338	0.00246849	0.0433832	0.017162	0.0114833	0.00974435	0.0770221	0.132218	0.130395	20515	FA outcomes	0.865329
zscore_mean_fa_in_posterior_thalamic_radiation_on_fa_skeleton_right_f25084_2_0	e4e4	sum_LS_score	0.00257451	0.00931836	0.782333	-0.125409	0.148842	0.39948	-0.0183938	0.0477399	0.700025	-0.111968	0.0751802	0.132218	0.130395	20515	FA outcomes	0.993471
zscore_mean_fa_in_posterior_thalamic_radiation_on_fa_skeleton_left_f25085_2_0	e2e2	regular_physical_activity	-0.0198715	0.0190732	0.297491	0.160698	0.187533	0.391507	-0.24383	0.206532	0.237779	-0.64865	0.16099	0.123193	0.121352	20515	FA outcomes	0.904115
zscore_mean_fa_in_posterior_thalamic_radiation_on_fa_skeleton_left_f25085_2_0	e2e3	regular_physical_activity	-0.0198715	0.0190732	0.297491	0.0117428	0.0397986	0.767955	0.0204906	0.0448573	0.647824	-0.0674334	0.108415	0.123193	0.121352	20515	FA outcomes	0.9934
zscore_mean_fa_in_posterior_thalamic_radiation_on_fa_skeleton_left_f25085_2_0	e3e4	regular_physical_activity	-0.0198715	0.0190732	0.297491	-0.0662774	0.0313538	0.0345397	0.0569599	0.0353086	0.106716	-0.0122478	0.126168	0.123193	0.121352	20515	FA outcomes	0.865329
zscore_mean_fa_in_posterior_thalamic_radiation_on_fa_skeleton_left_f25085_2_0	e4e4	regular_physical_activity	-0.0198715	0.0190732	0.297491	-0.0678497	0.0816077	0.40575	-0.0803	0.093792	0.391925	-0.26414	0.10354	0.123193	0.121352	20515	FA outcomes	0.948749
zscore_mean_fa_in_posterior_thalamic_radiation_on_fa_skeleton_left_f25085_2_0	e2e2	healthy_diet_binary	-0.0387071	0.0156835	0.0135945	0.0100807	0.114945	0.930116	-0.095713	0.157387	0.543104	-0.404205	0.212779	0.12331	0.121469	20515	FA outcomes	0.986072
zscore_mean_fa_in_posterior_thalamic_radiation_on_fa_skeleton_left_f25085_2_0	e2e3	healthy_diet_binary	-0.0387071	0.0156835	0.0135945	0.00442719	0.0263662	0.866655	0.0444909	0.0367605	0.226182	-0.0275627	0.116544	0.12331	0.121469	20515	FA outcomes	0.904115
zscore_mean_fa_in_posterior_thalamic_radiation_on_fa_skeleton_left_f25085_2_0	e3e4	healthy_diet_binary	-0.0387071	0.0156835	0.0135945	-0.054991	0.0211343	0.00927546	0.0631316	0.0289062	0.0289723	0.00647316	0.11979	0.12331	0.121469	20515	FA outcomes	0.865329
zscore_mean_fa_in_posterior_thalamic_radiation_on_fa_skeleton_left_f25085_2_0	e4e4	healthy_diet_binary	-0.0387071	0.0156835	0.0135945	-0.125754	0.0597417	0.0353063	-0.00264772	0.0808117	0.973863	-0.161045	0.15575	0.12331	0.121469	20515	FA outcomes	0.993471
zscore_mean_fa_in_posterior_thalamic_radiation_on_fa_skeleton_left_f25085_2_0	e2e2	smoking_status_score	0.133321	0.0341474	9.48133e-05	-0.467575	0.495074	0.344949	0.43365	0.501402	0.387117	-0.549137	1.41644	0.123942	0.122101	20515	FA outcomes	0.948042
zscore_mean_fa_in_posterior_thalamic_radiation_on_fa_skeleton_left_f25085_2_0	e2e3	smoking_status_score	0.133321	0.0341474	9.48133e-05	0.039784	0.0800322	0.619124	-0.0125927	0.0822256	0.878283	-0.173761	0.148576	0.123942	0.122101	20515	FA outcomes	0.993471
zscore_mean_fa_in_posterior_thalamic_radiation_on_fa_skeleton_left_f25085_2_0	e3e4	smoking_status_score	0.133321	0.0341474	9.48133e-05	0.00621855	0.0607368	0.918452	-0.0288608	0.0625179	0.644344	-0.151401	0.0936793	0.123942	0.122101	20515	FA outcomes	0.9934
zscore_mean_fa_in_posterior_thalamic_radiation_on_fa_skeleton_left_f25085_2_0	e4e4	smoking_status_score	0.133321	0.0341474	9.48133e-05	-0.0101572	0.174285	0.953527	-0.124372	0.179116	0.48746	-0.475453	0.226709	0.123942	0.122101	20515	FA outcomes	0.965703
zscore_mean_fa_in_posterior_thalamic_radiation_on_fa_skeleton_left_f25085_2_0	e2e2	alcohol_frequency_score	0.0364756	0.0185556	0.0493416	-0.0882268	0.154527	0.568041	0.064993	0.179394	0.717138	-0.286634	0.41662	0.123266	0.121424	20515	FA outcomes	0.993471
zscore_mean_fa_in_posterior_thalamic_radiation_on_fa_skeleton_left_f25085_2_0	e2e3	alcohol_frequency_score	0.0364756	0.0185556	0.0493416	0.0292632	0.0388207	0.450975	-0.00194985	0.0440606	0.964703	-0.0883121	0.0844124	0.123266	0.121424	20515	FA outcomes	0.993471
zscore_mean_fa_in_posterior_thalamic_radiation_on_fa_skeleton_left_f25085_2_0	e3e4	alcohol_frequency_score	0.0364756	0.0185556	0.0493416	-0.0144456	0.0299657	0.629761	-0.00870812	0.0341805	0.798905	-0.0757047	0.0582885	0.123266	0.121424	20515	FA outcomes	0.993471
zscore_mean_fa_in_posterior_thalamic_radiation_on_fa_skeleton_left_f25085_2_0	e4e4	alcohol_frequency_score	0.0364756	0.0185556	0.0493416	-0.182985	0.0807388	0.0234383	0.0749348	0.0931178	0.420984	-0.107583	0.257453	0.123266	0.121424	20515	FA outcomes	0.955425
zscore_mean_fa_in_posterior_thalamic_radiation_on_fa_skeleton_left_f25085_2_0	e2e2	sum_LS_score	0.000760415	0.00931678	0.934951	0.167814	0.329087	0.610101	-0.0679503	0.103942	0.51329	-0.271684	0.135784	0.123233	0.121391	20515	FA outcomes	0.979607
zscore_mean_fa_in_posterior_thalamic_radiation_on_fa_skeleton_left_f25085_2_0	e2e3	sum_LS_score	0.000760415	0.00931678	0.934951	-0.0285091	0.068823	0.678704	0.0187073	0.0219243	0.39352	-0.024266	0.0616806	0.123233	0.121391	20515	FA outcomes	0.948749
zscore_mean_fa_in_posterior_thalamic_radiation_on_fa_skeleton_left_f25085_2_0	e3e4	sum_LS_score	0.000760415	0.00931678	0.934951	-0.117613	0.0540247	0.0294901	0.0317565	0.0171591	0.0642254	-0.00187665	0.0653897	0.123233	0.121391	20515	FA outcomes	0.865329
zscore_mean_fa_in_posterior_thalamic_radiation_on_fa_skeleton_left_f25085_2_0	e4e4	sum_LS_score	0.000760415	0.00931678	0.934951	-0.0946073	0.148817	0.524959	-0.011022	0.0477318	0.817383	-0.10458	0.0825361	0.123233	0.121391	20515	FA outcomes	0.993471
zscore_mean_fa_in_sagittal_stratum_on_fa_skeleton_right_f25086_2_0	e2e2	regular_physical_activity	-0.0167714	0.0205354	0.414107	0.339062	0.20191	0.093114	-0.40702	0.222366	0.0672036	-0.842875	0.0288347	0.0586215	0.0566441	20515	FA outcomes	0.865329
zscore_mean_fa_in_sagittal_stratum_on_fa_skeleton_right_f25086_2_0	e2e3	regular_physical_activity	-0.0167714	0.0205354	0.414107	0.0309351	0.0428498	0.470338	-0.00463386	0.0482963	0.923564	-0.0992985	0.0900308	0.0586215	0.0566441	20515	FA outcomes	0.993471
zscore_mean_fa_in_sagittal_stratum_on_fa_skeleton_right_f25086_2_0	e3e4	regular_physical_activity	-0.0167714	0.0205354	0.414107	-0.0855913	0.0337575	0.0112369	0.0877572	0.0380155	0.0209838	0.0132437	0.162271	0.0586215	0.0566441	20515	FA outcomes	0.865329
zscore_mean_fa_in_sagittal_stratum_on_fa_skeleton_right_f25086_2_0	e4e4	regular_physical_activity	-0.0167714	0.0205354	0.414107	-0.211338	0.0878641	0.0161689	0.0366684	0.100982	0.716522	-0.161265	0.234602	0.0586215	0.0566441	20515	FA outcomes	0.993471
zscore_mean_fa_in_sagittal_stratum_on_fa_skeleton_right_f25086_2_0	e2e2	healthy_diet_binary	-0.0394089	0.0168871	0.0196226	0.0988881	0.123767	0.424307	-0.17994	0.169466	0.288335	-0.512107	0.152226	0.0586087	0.0566313	20515	FA outcomes	0.930295
zscore_mean_fa_in_sagittal_stratum_on_fa_skeleton_right_f25086_2_0	e2e3	healthy_diet_binary	-0.0394089	0.0168871	0.0196226	0.00184692	0.0283897	0.94813	0.0484346	0.0395817	0.221094	-0.0291486	0.126018	0.0586087	0.0566313	20515	FA outcomes	0.904115
zscore_mean_fa_in_sagittal_stratum_on_fa_skeleton_right_f25086_2_0	e3e4	healthy_diet_binary	-0.0394089	0.0168871	0.0196226	-0.0525036	0.0227562	0.0210527	0.0676589	0.0311245	0.0297306	0.00665233	0.128665	0.0586087	0.0566313	20515	FA outcomes	0.865329
zscore_mean_fa_in_sagittal_stratum_on_fa_skeleton_right_f25086_2_0	e4e4	healthy_diet_binary	-0.0394089	0.0168871	0.0196226	-0.245174	0.0643265	0.000138581	0.114778	0.0870134	0.187155	-0.0557751	0.285331	0.0586087	0.0566313	20515	FA outcomes	0.904115
zscore_mean_fa_in_sagittal_stratum_on_fa_skeleton_right_f25086_2_0	e2e2	smoking_status_score	0.117435	0.0367753	0.00140864	-0.647574	0.533173	0.224546	0.663726	0.539988	0.21903	-0.394694	1.72215	0.0589128	0.056936	20515	FA outcomes	0.904115
zscore_mean_fa_in_sagittal_stratum_on_fa_skeleton_right_f25086_2_0	e2e3	smoking_status_score	0.117435	0.0367753	0.00140864	0.233201	0.0861913	0.0068232	-0.217276	0.0885535	0.0141514	-0.390848	-0.0437036	0.0589128	0.056936	20515	FA outcomes	0.865329
zscore_mean_fa_in_sagittal_stratum_on_fa_skeleton_right_f25086_2_0	e3e4	smoking_status_score	0.117435	0.0367753	0.00140864	0.0373283	0.065411	0.568227	-0.0566707	0.0673291	0.399967	-0.188641	0.0752997	0.0589128	0.056936	20515	FA outcomes	0.949969
zscore_mean_fa_in_sagittal_stratum_on_fa_skeleton_right_f25086_2_0	e4e4	smoking_status_score	0.117435	0.0367753	0.00140864	0.0956213	0.187697	0.610447	-0.294333	0.1929	0.127067	-0.672432	0.0837659	0.0589128	0.056936	20515	FA outcomes	0.893149
zscore_mean_fa_in_sagittal_stratum_on_fa_skeleton_right_f25086_2_0	e2e2	alcohol_frequency_score	0.0380694	0.0199809	0.0567565	0.144332	0.166396	0.385734	-0.189284	0.193174	0.327165	-0.567919	0.189352	0.0584422	0.0564644	20515	FA outcomes	0.930295
zscore_mean_fa_in_sagittal_stratum_on_fa_skeleton_right_f25086_2_0	e2e3	alcohol_frequency_score	0.0380694	0.0199809	0.0567565	0.0363764	0.0418025	0.384203	-0.0118283	0.047445	0.803126	-0.104824	0.0811676	0.0584422	0.0564644	20515	FA outcomes	0.993471
zscore_mean_fa_in_sagittal_stratum_on_fa_skeleton_right_f25086_2_0	e3e4	alcohol_frequency_score	0.0380694	0.0199809	0.0567565	-0.00755071	0.0322674	0.814984	-0.0113033	0.036806	0.758766	-0.083446	0.0608394	0.0584422	0.0564644	20515	FA outcomes	0.993471
zscore_mean_fa_in_sagittal_stratum_on_fa_skeleton_right_f25086_2_0	e4e4	alcohol_frequency_score	0.0380694	0.0199809	0.0567565	-0.197938	0.0869405	0.0228138	0.0213438	0.10027	0.831437	-0.175194	0.217882	0.0584422	0.0564644	20515	FA outcomes	0.993471
zscore_mean_fa_in_sagittal_stratum_on_fa_skeleton_right_f25086_2_0	e2e2	sum_LS_score	0.000435207	0.0100311	0.965394	0.683062	0.354317	0.0538905	-0.221224	0.111911	0.0480784	-0.440578	-0.00187044	0.0586608	0.0566835	20515	FA outcomes	0.865329
zscore_mean_fa_in_sagittal_stratum_on_fa_skeleton_right_f25086_2_0	e2e3	sum_LS_score	0.000435207	0.0100311	0.965394	0.0357457	0.0740995	0.629526	-0.00274847	0.0236051	0.907309	-0.0490164	0.0435195	0.0586608	0.0566835	20515	FA outcomes	0.993471
zscore_mean_fa_in_sagittal_stratum_on_fa_skeleton_right_f25086_2_0	e3e4	sum_LS_score	0.000435207	0.0100311	0.965394	-0.131066	0.0581665	0.0242511	0.0378088	0.0184746	0.040717	0.00159713	0.0740205	0.0586608	0.0566835	20515	FA outcomes	0.865329
zscore_mean_fa_in_sagittal_stratum_on_fa_skeleton_right_f25086_2_0	e4e4	sum_LS_score	0.000435207	0.0100311	0.965394	-0.285721	0.160226	0.0745617	0.034278	0.0513912	0.504779	-0.0664529	0.135009	0.0586608	0.0566835	20515	FA outcomes	0.979607
zscore_mean_fa_in_sagittal_stratum_on_fa_skeleton_left_f25087_2_0	e2e2	regular_physical_activity	-0.0179502	0.0206623	0.384999	0.271696	0.203157	0.181116	-0.311378	0.223739	0.164028	-0.749925	0.127168	0.0528269	0.0508374	20515	FA outcomes	0.904115
zscore_mean_fa_in_sagittal_stratum_on_fa_skeleton_left_f25087_2_0	e2e3	regular_physical_activity	-0.0179502	0.0206623	0.384999	-0.00609012	0.0431144	0.88767	0.00357954	0.0485946	0.941281	-0.0916698	0.0988288	0.0528269	0.0508374	20515	FA outcomes	0.993471
zscore_mean_fa_in_sagittal_stratum_on_fa_skeleton_left_f25087_2_0	e3e4	regular_physical_activity	-0.0179502	0.0206623	0.384999	-0.0917202	0.033966	0.00693231	0.102232	0.0382503	0.00753027	0.027258	0.177205	0.0528269	0.0508374	20515	FA outcomes	0.865329
zscore_mean_fa_in_sagittal_stratum_on_fa_skeleton_left_f25087_2_0	e4e4	regular_physical_activity	-0.0179502	0.0206623	0.384999	-0.0860316	0.0884068	0.330499	-0.0629011	0.101606	0.535879	-0.262057	0.136255	0.0528269	0.0508374	20515	FA outcomes	0.982089
zscore_mean_fa_in_sagittal_stratum_on_fa_skeleton_left_f25087_2_0	e2e2	healthy_diet_binary	-0.026184	0.0169915	0.12333	0.201718	0.124532	0.105288	-0.351154	0.170514	0.0394696	-0.685375	-0.0169336	0.0528021	0.0508125	20515	FA outcomes	0.865329
zscore_mean_fa_in_sagittal_stratum_on_fa_skeleton_left_f25087_2_0	e2e3	healthy_diet_binary	-0.026184	0.0169915	0.12333	-0.0270922	0.0285652	0.34292	0.0458011	0.0398264	0.250149	-0.0322618	0.123864	0.0528021	0.0508125	20515	FA outcomes	0.913681
zscore_mean_fa_in_sagittal_stratum_on_fa_skeleton_left_f25087_2_0	e3e4	healthy_diet_binary	-0.026184	0.0169915	0.12333	-0.0457298	0.0228969	0.0458167	0.0647251	0.031317	0.038768	0.00334133	0.126109	0.0528021	0.0508125	20515	FA outcomes	0.865329
zscore_mean_fa_in_sagittal_stratum_on_fa_skeleton_left_f25087_2_0	e4e4	healthy_diet_binary	-0.026184	0.0169915	0.12333	-0.167984	0.0647242	0.00945548	0.0649795	0.0875514	0.457983	-0.106628	0.236587	0.0528021	0.0508125	20515	FA outcomes	0.958658
zscore_mean_fa_in_sagittal_stratum_on_fa_skeleton_left_f25087_2_0	e2e2	smoking_status_score	0.103321	0.0370065	0.00524366	-0.199438	0.536525	0.710104	0.216354	0.543383	0.690515	-0.84872	1.28143	0.052912	0.0509226	20515	FA outcomes	0.993471
zscore_mean_fa_in_sagittal_stratum_on_fa_skeleton_left_f25087_2_0	e2e3	smoking_status_score	0.103321	0.0370065	0.00524366	0.100771	0.0867332	0.245309	-0.109753	0.0891102	0.218091	-0.284417	0.0649097	0.052912	0.0509226	20515	FA outcomes	0.904115
zscore_mean_fa_in_sagittal_stratum_on_fa_skeleton_left_f25087_2_0	e3e4	smoking_status_score	0.103321	0.0370065	0.00524366	-0.0194658	0.0658222	0.767437	0.00908445	0.0677524	0.893338	-0.123716	0.141885	0.052912	0.0509226	20515	FA outcomes	0.993471
zscore_mean_fa_in_sagittal_stratum_on_fa_skeleton_left_f25087_2_0	e4e4	smoking_status_score	0.103321	0.0370065	0.00524366	0.0754226	0.188877	0.689662	-0.220037	0.194113	0.256995	-0.600513	0.160439	0.052912	0.0509226	20515	FA outcomes	0.918879
zscore_mean_fa_in_sagittal_stratum_on_fa_skeleton_left_f25087_2_0	e2e2	alcohol_frequency_score	0.0365296	0.0201055	0.0692476	0.0680742	0.167434	0.684326	-0.0709957	0.194378	0.714932	-0.451993	0.310001	0.0525339	0.0505437	20515	FA outcomes	0.993471
zscore_mean_fa_in_sagittal_stratum_on_fa_skeleton_left_f25087_2_0	e2e3	alcohol_frequency_score	0.0365296	0.0201055	0.0692476	0.0232143	0.0420632	0.581029	-0.0342067	0.0477408	0.473686	-0.127783	0.0593691	0.0525339	0.0505437	20515	FA outcomes	0.958658
zscore_mean_fa_in_sagittal_stratum_on_fa_skeleton_left_f25087_2_0	e3e4	alcohol_frequency_score	0.0365296	0.0201055	0.0692476	0.00943312	0.0324686	0.771414	-0.0266287	0.0370355	0.472147	-0.0992213	0.045964	0.0525339	0.0505437	20515	FA outcomes	0.958658
zscore_mean_fa_in_sagittal_stratum_on_fa_skeleton_left_f25087_2_0	e4e4	alcohol_frequency_score	0.0365296	0.0201055	0.0692476	-0.171461	0.0874826	0.0500157	0.0527349	0.100896	0.601211	-0.145028	0.250498	0.0525339	0.0505437	20515	FA outcomes	0.986341
zscore_mean_fa_in_sagittal_stratum_on_fa_skeleton_left_f25087_2_0	e2e2	sum_LS_score	0.00343694	0.0100926	0.733453	0.7822	0.356492	0.028235	-0.249756	0.112597	0.0265563	-0.470456	-0.0290568	0.0529411	0.0509518	20515	FA outcomes	0.865329
zscore_mean_fa_in_sagittal_stratum_on_fa_skeleton_left_f25087_2_0	e2e3	sum_LS_score	0.00343694	0.0100926	0.733453	-0.00419661	0.0745542	0.955112	0.000374087	0.02375	0.987433	-0.0461778	0.046926	0.0529411	0.0509518	20515	FA outcomes	0.996427
zscore_mean_fa_in_sagittal_stratum_on_fa_skeleton_left_f25087_2_0	e3e4	sum_LS_score	0.00343694	0.0100926	0.733453	-0.136184	0.0585235	0.0199751	0.0412415	0.018588	0.0265168	0.00480757	0.0776754	0.0529411	0.0509518	20515	FA outcomes	0.865329
zscore_mean_fa_in_sagittal_stratum_on_fa_skeleton_left_f25087_2_0	e4e4	sum_LS_score	0.00343694	0.0100926	0.733453	-0.14594	0.161209	0.365327	0.00444694	0.0517066	0.931465	-0.0969021	0.105796	0.0529411	0.0509518	20515	FA outcomes	0.993471
zscore_mean_fa_in_external_capsule_on_fa_skeleton_right_f25088_2_0	e2e2	regular_physical_activity	-0.0136282	0.0193341	0.480893	0.212665	0.190098	0.263275	-0.299123	0.209357	0.153085	-0.709479	0.111233	0.130363	0.128537	20515	FA outcomes	0.904115
zscore_mean_fa_in_external_capsule_on_fa_skeleton_right_f25088_2_0	e2e3	regular_physical_activity	-0.0136282	0.0193341	0.480893	-0.0611455	0.0403429	0.129625	0.0760668	0.0454708	0.0943682	-0.0130597	0.165193	0.130363	0.128537	20515	FA outcomes	0.865329
