## Supplement Table1, 7-16 for "Associations of *APOE* e2/e4 dosage and lifestyle on neuroimaging markers in the UK Biobank" (part 2 of 2)

### Sheet: STable15_APOE_genotype_allLS (continued)
Outcome	APOE_status	LS	beta_LS	std_LS	p_value_LS	beta_APOE	std_APOE	p_value_APOE	beta_interaction	std_interaction	p_value_interaction	CI_lower	CI_upper	R_squared	Adjusted_R_squared	n	Category	FDR_p_value_interaction_group
zscore_mean_fa_in_external_capsule_on_fa_skeleton_right_f25088_2_0	e3e4	regular_physical_activity	-0.0136282	0.0193341	0.480893	-0.0765317	0.0317826	0.01605	0.0905938	0.0357915	0.0113763	0.0204396	0.160748	0.130363	0.128537	20515	FA outcomes	0.865329
zscore_mean_fa_in_external_capsule_on_fa_skeleton_right_f25088_2_0	e4e4	regular_physical_activity	-0.0136282	0.0193341	0.480893	-0.178941	0.0827238	0.0305435	0.117631	0.0950747	0.216011	-0.0687235	0.303985	0.130363	0.128537	20515	FA outcomes	0.904115
zscore_mean_fa_in_external_capsule_on_fa_skeleton_right_f25088_2_0	e2e2	healthy_diet_binary	-0.0105609	0.0159032	0.506652	-0.0757018	0.116556	0.51603	0.077701	0.159593	0.626355	-0.235113	0.390515	0.129906	0.128078	20515	FA outcomes	0.9934
zscore_mean_fa_in_external_capsule_on_fa_skeleton_right_f25088_2_0	e2e3	healthy_diet_binary	-0.0105609	0.0159032	0.506652	0.0077081	0.0267357	0.773114	-0.0179562	0.0372756	0.630013	-0.0910194	0.0551069	0.129906	0.128078	20515	FA outcomes	0.9934
zscore_mean_fa_in_external_capsule_on_fa_skeleton_right_f25088_2_0	e3e4	healthy_diet_binary	-0.0105609	0.0159032	0.506652	0.000507001	0.0214304	0.981126	-0.0105203	0.0293112	0.719661	-0.0679725	0.046932	0.129906	0.128078	20515	FA outcomes	0.993471
zscore_mean_fa_in_external_capsule_on_fa_skeleton_right_f25088_2_0	e4e4	healthy_diet_binary	-0.0105609	0.0159032	0.506652	-0.0881242	0.0605787	0.145766	-0.00220852	0.0819439	0.978499	-0.162825	0.158408	0.129906	0.128078	20515	FA outcomes	0.993471
zscore_mean_fa_in_external_capsule_on_fa_skeleton_right_f25088_2_0	e2e2	smoking_status_score	0.0740774	0.0346327	0.0324521	-0.845507	0.502109	0.0922142	0.829838	0.508527	0.102728	-0.166916	1.82659	0.130189	0.128361	20515	FA outcomes	0.865329
zscore_mean_fa_in_external_capsule_on_fa_skeleton_right_f25088_2_0	e2e3	smoking_status_score	0.0740774	0.0346327	0.0324521	0.0998375	0.0811696	0.218716	-0.106755	0.0833942	0.200514	-0.270215	0.0567038	0.130189	0.128361	20515	FA outcomes	0.904115
zscore_mean_fa_in_external_capsule_on_fa_skeleton_right_f25088_2_0	e3e4	smoking_status_score	0.0740774	0.0346327	0.0324521	0.0556417	0.0616	0.366391	-0.0642564	0.0634064	0.310878	-0.188538	0.0600251	0.130189	0.128361	20515	FA outcomes	0.930295
zscore_mean_fa_in_external_capsule_on_fa_skeleton_right_f25088_2_0	e4e4	smoking_status_score	0.0740774	0.0346327	0.0324521	0.121636	0.176762	0.491374	-0.223071	0.181661	0.219478	-0.579141	0.132999	0.130189	0.128361	20515	FA outcomes	0.904115
zscore_mean_fa_in_external_capsule_on_fa_skeleton_right_f25088_2_0	e2e2	alcohol_frequency_score	0.0467881	0.0188119	0.0128849	-0.0683191	0.156661	0.662773	0.0476368	0.181872	0.793382	-0.308847	0.40412	0.130203	0.128376	20515	FA outcomes	0.993471
zscore_mean_fa_in_external_capsule_on_fa_skeleton_right_f25088_2_0	e2e3	alcohol_frequency_score	0.0467881	0.0188119	0.0128849	-0.0119201	0.0393569	0.761991	0.013325	0.0446691	0.765473	-0.0742301	0.10088	0.130203	0.128376	20515	FA outcomes	0.993471
zscore_mean_fa_in_external_capsule_on_fa_skeleton_right_f25088_2_0	e3e4	alcohol_frequency_score	0.0467881	0.0188119	0.0128849	0.0162682	0.0303796	0.592311	-0.0275545	0.0346526	0.426527	-0.0954765	0.0403674	0.130203	0.128376	20515	FA outcomes	0.958658
zscore_mean_fa_in_external_capsule_on_fa_skeleton_right_f25088_2_0	e4e4	alcohol_frequency_score	0.0467881	0.0188119	0.0128849	-0.0310249	0.0818539	0.704671	-0.0761677	0.0944039	0.419775	-0.261207	0.108871	0.130203	0.128376	20515	FA outcomes	0.955425
zscore_mean_fa_in_external_capsule_on_fa_skeleton_right_f25088_2_0	e2e2	sum_LS_score	0.010516	0.00944662	0.265635	-0.0651337	0.333673	0.845237	0.00989151	0.10539	0.925224	-0.196682	0.216465	0.129958	0.12813	20515	FA outcomes	0.993471
zscore_mean_fa_in_external_capsule_on_fa_skeleton_right_f25088_2_0	e2e3	sum_LS_score	0.010516	0.00944662	0.265635	-0.0222559	0.0697821	0.74978	0.00702941	0.0222298	0.751842	-0.0365428	0.0506016	0.129958	0.12813	20515	FA outcomes	0.993471
zscore_mean_fa_in_external_capsule_on_fa_skeleton_right_f25088_2_0	e3e4	sum_LS_score	0.010516	0.00944662	0.265635	-0.0235751	0.0547775	0.666924	0.00611025	0.0173982	0.725442	-0.0279916	0.0402121	0.129958	0.12813	20515	FA outcomes	0.993471
zscore_mean_fa_in_external_capsule_on_fa_skeleton_right_f25088_2_0	e4e4	sum_LS_score	0.010516	0.00944662	0.265635	-0.0708434	0.15089	0.638716	-0.00605075	0.048397	0.900506	-0.100913	0.0888111	0.129958	0.12813	20515	FA outcomes	0.993471
zscore_mean_fa_in_external_capsule_on_fa_skeleton_left_f25089_2_0	e2e2	regular_physical_activity	-0.00670619	0.0196843	0.733343	0.390469	0.193541	0.0436566	-0.427751	0.21315	0.0447826	-0.845541	-0.00996125	0.105309	0.10343	20515	FA outcomes	0.865329
zscore_mean_fa_in_external_capsule_on_fa_skeleton_left_f25089_2_0	e2e3	regular_physical_activity	-0.00670619	0.0196843	0.733343	-0.0436432	0.0410738	0.287995	0.0510451	0.0462946	0.270207	-0.039696	0.141786	0.105309	0.10343	20515	FA outcomes	0.918879
zscore_mean_fa_in_external_capsule_on_fa_skeleton_left_f25089_2_0	e3e4	regular_physical_activity	-0.00670619	0.0196843	0.733343	-0.0564943	0.0323584	0.0808442	0.063457	0.0364399	0.0816258	-0.00796811	0.134882	0.105309	0.10343	20515	FA outcomes	0.865329
zscore_mean_fa_in_external_capsule_on_fa_skeleton_left_f25089_2_0	e4e4	regular_physical_activity	-0.00670619	0.0196843	0.733343	-0.109991	0.0842224	0.191581	0.0986743	0.0967971	0.308028	-0.0910557	0.288404	0.105309	0.10343	20515	FA outcomes	0.930295
zscore_mean_fa_in_external_capsule_on_fa_skeleton_left_f25089_2_0	e2e2	healthy_diet_binary	0.00274809	0.0161907	0.865222	0.0430837	0.118663	0.716551	-0.0103288	0.162478	0.949313	-0.328798	0.30814	0.104906	0.103026	20515	FA outcomes	0.993471
zscore_mean_fa_in_external_capsule_on_fa_skeleton_left_f25089_2_0	e2e3	healthy_diet_binary	0.00274809	0.0161907	0.865222	0.00188629	0.027219	0.944751	-0.0103049	0.0379494	0.785977	-0.0846888	0.064079	0.104906	0.103026	20515	FA outcomes	0.993471
zscore_mean_fa_in_external_capsule_on_fa_skeleton_left_f25089_2_0	e3e4	healthy_diet_binary	0.00274809	0.0161907	0.865222	0.00350037	0.0218178	0.872539	-0.0187375	0.029841	0.530069	-0.0772283	0.0397533	0.104906	0.103026	20515	FA outcomes	0.982089
zscore_mean_fa_in_external_capsule_on_fa_skeleton_left_f25089_2_0	e4e4	healthy_diet_binary	0.00274809	0.0161907	0.865222	-0.0452047	0.0616738	0.463588	0.0183305	0.0834252	0.826088	-0.14519	0.181851	0.104906	0.103026	20515	FA outcomes	0.993471
zscore_mean_fa_in_external_capsule_on_fa_skeleton_left_f25089_2_0	e2e2	smoking_status_score	0.0515894	0.0352568	0.143414	-0.968454	0.511157	0.0581553	1.03029	0.517691	0.0465851	0.0155794	2.04501	0.105298	0.103419	20515	FA outcomes	0.865329
zscore_mean_fa_in_external_capsule_on_fa_skeleton_left_f25089_2_0	e2e3	smoking_status_score	0.0515894	0.0352568	0.143414	0.124316	0.0826322	0.13248	-0.134887	0.0848969	0.112114	-0.301292	0.0315178	0.105298	0.103419	20515	FA outcomes	0.865329
zscore_mean_fa_in_external_capsule_on_fa_skeleton_left_f25089_2_0	e3e4	smoking_status_score	0.0515894	0.0352568	0.143414	0.041983	0.06271	0.503197	-0.0512593	0.0645489	0.427137	-0.17778	0.0752617	0.105298	0.103419	20515	FA outcomes	0.958658
zscore_mean_fa_in_external_capsule_on_fa_skeleton_left_f25089_2_0	e4e4	smoking_status_score	0.0515894	0.0352568	0.143414	0.245458	0.179947	0.172565	-0.296393	0.184934	0.109018	-0.658879	0.0660932	0.105298	0.103419	20515	FA outcomes	0.865329
zscore_mean_fa_in_external_capsule_on_fa_skeleton_left_f25089_2_0	e2e2	alcohol_frequency_score	0.0613377	0.0191505	0.00136243	0.154681	0.159481	0.332108	-0.155572	0.185145	0.400768	-0.518471	0.207328	0.10535	0.103471	20515	FA outcomes	0.949969
zscore_mean_fa_in_external_capsule_on_fa_skeleton_left_f25089_2_0	e2e3	alcohol_frequency_score	0.0613377	0.0191505	0.00136243	0.0300442	0.0400652	0.453335	-0.0436308	0.0454731	0.337325	-0.132762	0.0455002	0.10535	0.103471	20515	FA outcomes	0.930295
zscore_mean_fa_in_external_capsule_on_fa_skeleton_left_f25089_2_0	e3e4	alcohol_frequency_score	0.0613377	0.0191505	0.00136243	0.0370407	0.0309264	0.231045	-0.0563367	0.0352763	0.110279	-0.125481	0.0128078	0.10535	0.103471	20515	FA outcomes	0.865329
zscore_mean_fa_in_external_capsule_on_fa_skeleton_left_f25089_2_0	e4e4	alcohol_frequency_score	0.0613377	0.0191505	0.00136243	0.0203248	0.0833272	0.807299	-0.0717945	0.096103	0.455037	-0.260164	0.116575	0.10535	0.103471	20515	FA outcomes	0.958658
zscore_mean_fa_in_external_capsule_on_fa_skeleton_left_f25089_2_0	e2e2	sum_LS_score	0.0187914	0.00961659	0.0507083	0.399455	0.339677	0.239615	-0.117906	0.107287	0.271787	-0.328197	0.0923837	0.105108	0.103228	20515	FA outcomes	0.918879
zscore_mean_fa_in_external_capsule_on_fa_skeleton_left_f25089_2_0	e2e3	sum_LS_score	0.0187914	0.00961659	0.0507083	0.0341466	0.0710377	0.630747	-0.0123156	0.0226298	0.586297	-0.0566718	0.0320407	0.105108	0.103228	20515	FA outcomes	0.986341
zscore_mean_fa_in_external_capsule_on_fa_skeleton_left_f25089_2_0	e3e4	sum_LS_score	0.0187914	0.00961659	0.0507083	0.0227866	0.0557631	0.682814	-0.00960597	0.0177113	0.587573	-0.0443214	0.0251095	0.105108	0.103228	20515	FA outcomes	0.986341
zscore_mean_fa_in_external_capsule_on_fa_skeleton_left_f25089_2_0	e4e4	sum_LS_score	0.0187914	0.00961659	0.0507083	-0.0114545	0.153605	0.940557	-0.00760596	0.0492678	0.877312	-0.104175	0.0889628	0.105108	0.103228	20515	FA outcomes	0.993471
zscore_mean_fa_in_cingulum_cingulate_gyrus_on_fa_skeleton_right_f25090_2_0	e2e2	regular_physical_activity	-0.00637444	0.0205005	0.755849	0.0457377	0.201567	0.820495	-0.0726571	0.221988	0.743443	-0.507771	0.362457	0.0756039	0.0736621	20515	FA outcomes	0.993471
zscore_mean_fa_in_cingulum_cingulate_gyrus_on_fa_skeleton_right_f25090_2_0	e2e3	regular_physical_activity	-0.00637444	0.0205005	0.755849	0.00345523	0.0427769	0.935623	0.0251172	0.0482142	0.602407	-0.0693865	0.119621	0.0756039	0.0736621	20515	FA outcomes	0.986341
zscore_mean_fa_in_cingulum_cingulate_gyrus_on_fa_skeleton_right_f25090_2_0	e3e4	regular_physical_activity	-0.00637444	0.0205005	0.755849	-0.0269924	0.0337001	0.423164	0.022735	0.0379509	0.549137	-0.0516518	0.0971218	0.0756039	0.0736621	20515	FA outcomes	0.986341
zscore_mean_fa_in_cingulum_cingulate_gyrus_on_fa_skeleton_right_f25090_2_0	e4e4	regular_physical_activity	-0.00637444	0.0205005	0.755849	-0.0501723	0.0877147	0.567332	0.0459065	0.100811	0.648846	-0.151691	0.243504	0.0756039	0.0736621	20515	FA outcomes	0.9934
zscore_mean_fa_in_cingulum_cingulate_gyrus_on_fa_skeleton_right_f25090_2_0	e2e2	healthy_diet_binary	-0.025391	0.0168576	0.132028	0.000773788	0.12355	0.995003	-0.0283207	0.16917	0.867049	-0.359907	0.303265	0.0756815	0.07374	20515	FA outcomes	0.993471
zscore_mean_fa_in_cingulum_cingulate_gyrus_on_fa_skeleton_right_f25090_2_0	e2e3	healthy_diet_binary	-0.025391	0.0168576	0.132028	0.0106929	0.02834	0.70595	0.0234888	0.0395124	0.552207	-0.0539588	0.100936	0.0756815	0.07374	20515	FA outcomes	0.986341
zscore_mean_fa_in_cingulum_cingulate_gyrus_on_fa_skeleton_right_f25090_2_0	e3e4	healthy_diet_binary	-0.025391	0.0168576	0.132028	-0.0164079	0.0227165	0.470123	0.0139065	0.0310701	0.654457	-0.0469934	0.0748064	0.0756815	0.07374	20515	FA outcomes	0.9934
zscore_mean_fa_in_cingulum_cingulate_gyrus_on_fa_skeleton_right_f25090_2_0	e4e4	healthy_diet_binary	-0.025391	0.0168576	0.132028	-0.0346487	0.064214	0.589491	0.0361413	0.0868613	0.677355	-0.134114	0.206396	0.0756815	0.07374	20515	FA outcomes	0.993471
zscore_mean_fa_in_cingulum_cingulate_gyrus_on_fa_skeleton_right_f25090_2_0	e2e2	smoking_status_score	0.0789044	0.0367063	0.0315976	-0.0978909	0.532173	0.854058	0.0834292	0.538975	0.876987	-0.973006	1.13986	0.0762155	0.0742751	20515	FA outcomes	0.993471
zscore_mean_fa_in_cingulum_cingulate_gyrus_on_fa_skeleton_right_f25090_2_0	e2e3	smoking_status_score	0.0789044	0.0367063	0.0315976	0.109821	0.0860296	0.201776	-0.0914587	0.0883874	0.300799	-0.264705	0.0817876	0.0762155	0.0742751	20515	FA outcomes	0.930295
zscore_mean_fa_in_cingulum_cingulate_gyrus_on_fa_skeleton_right_f25090_2_0	e3e4	smoking_status_score	0.0789044	0.0367063	0.0315976	-0.0863969	0.0652883	0.185746	0.0822559	0.0672028	0.220968	-0.049467	0.213979	0.0762155	0.0742751	20515	FA outcomes	0.904115
zscore_mean_fa_in_cingulum_cingulate_gyrus_on_fa_skeleton_right_f25090_2_0	e4e4	smoking_status_score	0.0789044	0.0367063	0.0315976	-0.163757	0.187345	0.382079	0.156797	0.192538	0.415442	-0.220592	0.534187	0.0762155	0.0742751	20515	FA outcomes	0.954124
zscore_mean_fa_in_cingulum_cingulate_gyrus_on_fa_skeleton_right_f25090_2_0	e2e2	alcohol_frequency_score	0.0881307	0.0199296	9.82464e-06	0.152301	0.165969	0.358815	-0.221433	0.192678	0.250471	-0.599096	0.156231	0.0770352	0.0750965	20515	FA outcomes	0.913681
zscore_mean_fa_in_cingulum_cingulate_gyrus_on_fa_skeleton_right_f25090_2_0	e2e3	alcohol_frequency_score	0.0881307	0.0199296	9.82464e-06	0.0265897	0.0416952	0.523666	-0.00509238	0.0473231	0.914307	-0.0978494	0.0876647	0.0770352	0.0750965	20515	FA outcomes	0.993471
zscore_mean_fa_in_cingulum_cingulate_gyrus_on_fa_skeleton_right_f25090_2_0	e3e4	alcohol_frequency_score	0.0881307	0.0199296	9.82464e-06	-0.00502188	0.0321845	0.876008	-0.00452015	0.0367115	0.902008	-0.0764776	0.0674373	0.0770352	0.0750965	20515	FA outcomes	0.993471
zscore_mean_fa_in_cingulum_cingulate_gyrus_on_fa_skeleton_right_f25090_2_0	e4e4	alcohol_frequency_score	0.0881307	0.0199296	9.82464e-06	-0.0603429	0.0867172	0.486525	0.063395	0.100013	0.526173	-0.132638	0.259428	0.0770352	0.0750965	20515	FA outcomes	0.979996
zscore_mean_fa_in_cingulum_cingulate_gyrus_on_fa_skeleton_right_f25090_2_0	e2e2	sum_LS_score	0.0176861	0.0100117	0.0773201	0.291138	0.353633	0.41036	-0.0995939	0.111694	0.372583	-0.318524	0.119336	0.076071	0.0741303	20515	FA outcomes	0.936103
zscore_mean_fa_in_cingulum_cingulate_gyrus_on_fa_skeleton_right_f25090_2_0	e2e3	sum_LS_score	0.0176861	0.0100117	0.0773201	0.00600668	0.0739563	0.935268	0.00582195	0.0235595	0.80482	-0.0403566	0.0520005	0.076071	0.0741303	20515	FA outcomes	0.993471
zscore_mean_fa_in_cingulum_cingulate_gyrus_on_fa_skeleton_right_f25090_2_0	e3e4	sum_LS_score	0.0176861	0.0100117	0.0773201	-0.0562185	0.0580542	0.332866	0.0156134	0.0184389	0.397139	-0.0205284	0.0517551	0.076071	0.0741303	20515	FA outcomes	0.948749
zscore_mean_fa_in_cingulum_cingulate_gyrus_on_fa_skeleton_right_f25090_2_0	e4e4	sum_LS_score	0.0176861	0.0100117	0.0773201	-0.173528	0.159916	0.277882	0.0530493	0.0512919	0.301026	-0.047487	0.153586	0.076071	0.0741303	20515	FA outcomes	0.930295
zscore_mean_fa_in_cingulum_cingulate_gyrus_on_fa_skeleton_left_f25091_2_0	e2e2	regular_physical_activity	-0.0143026	0.0202975	0.481039	0.118897	0.19957	0.551338	-0.208453	0.219789	0.342925	-0.639258	0.222351	0.089698	0.0877858	20515	FA outcomes	0.930295
zscore_mean_fa_in_cingulum_cingulate_gyrus_on_fa_skeleton_left_f25091_2_0	e2e3	regular_physical_activity	-0.0143026	0.0202975	0.481039	0.00900376	0.0423533	0.831651	0.00917645	0.0477367	0.847563	-0.0843913	0.102744	0.089698	0.0877858	20515	FA outcomes	0.993471
zscore_mean_fa_in_cingulum_cingulate_gyrus_on_fa_skeleton_left_f25091_2_0	e3e4	regular_physical_activity	-0.0143026	0.0202975	0.481039	-0.0341802	0.0333664	0.305663	0.0224354	0.037575	0.550459	-0.0512147	0.0960855	0.089698	0.0877858	20515	FA outcomes	0.986341
zscore_mean_fa_in_cingulum_cingulate_gyrus_on_fa_skeleton_left_f25091_2_0	e4e4	regular_physical_activity	-0.0143026	0.0202975	0.481039	-0.155854	0.086846	0.0727319	0.124136	0.0998124	0.213625	-0.0715038	0.319777	0.089698	0.0877858	20515	FA outcomes	0.904115
zscore_mean_fa_in_cingulum_cingulate_gyrus_on_fa_skeleton_left_f25091_2_0	e2e2	healthy_diet_binary	-0.0163896	0.0166916	0.326159	-0.074241	0.122334	0.543944	0.0389007	0.167505	0.816357	-0.289422	0.367223	0.0896619	0.0877497	20515	FA outcomes	0.993471
zscore_mean_fa_in_cingulum_cingulate_gyrus_on_fa_skeleton_left_f25091_2_0	e2e3	healthy_diet_binary	-0.0163896	0.0166916	0.326159	-0.00468194	0.0280611	0.867491	0.040432	0.0391235	0.301408	-0.0362533	0.117117	0.0896619	0.0877497	20515	FA outcomes	0.930295
zscore_mean_fa_in_cingulum_cingulate_gyrus_on_fa_skeleton_left_f25091_2_0	e3e4	healthy_diet_binary	-0.0163896	0.0166916	0.326159	-0.0181186	0.0224929	0.420526	0.0032503	0.0307643	0.91586	-0.0570502	0.0635508	0.0896619	0.0877497	20515	FA outcomes	0.993471
zscore_mean_fa_in_cingulum_cingulate_gyrus_on_fa_skeleton_left_f25091_2_0	e4e4	healthy_diet_binary	-0.0163896	0.0166916	0.326159	-0.0419795	0.0635819	0.509105	-0.0354	0.0860063	0.680639	-0.203979	0.133179	0.0896619	0.0877497	20515	FA outcomes	0.993471
zscore_mean_fa_in_cingulum_cingulate_gyrus_on_fa_skeleton_left_f25091_2_0	e2e2	smoking_status_score	0.098075	0.0363373	0.00696014	-1.05037	0.526823	0.0461894	1.0196	0.533557	0.0560245	-0.0262117	2.06542	0.090575	0.0886647	20515	FA outcomes	0.865329
zscore_mean_fa_in_cingulum_cingulate_gyrus_on_fa_skeleton_left_f25091_2_0	e2e3	smoking_status_score	0.098075	0.0363373	0.00696014	0.151729	0.0851647	0.0748293	-0.143014	0.0874988	0.102176	-0.314518	0.0284908	0.090575	0.0886647	20515	FA outcomes	0.865329
zscore_mean_fa_in_cingulum_cingulate_gyrus_on_fa_skeleton_left_f25091_2_0	e3e4	smoking_status_score	0.098075	0.0363373	0.00696014	-0.0909944	0.0646319	0.15918	0.0793786	0.0665272	0.232815	-0.05102	0.209777	0.090575	0.0886647	20515	FA outcomes	0.904115
zscore_mean_fa_in_cingulum_cingulate_gyrus_on_fa_skeleton_left_f25091_2_0	e4e4	smoking_status_score	0.098075	0.0363373	0.00696014	-0.105681	0.185462	0.568804	0.0465591	0.190602	0.807022	-0.327037	0.420155	0.090575	0.0886647	20515	FA outcomes	0.993471
zscore_mean_fa_in_cingulum_cingulate_gyrus_on_fa_skeleton_left_f25091_2_0	e2e2	alcohol_frequency_score	0.0713995	0.0197368	0.000298083	0.138941	0.164364	0.39794	-0.256829	0.190814	0.178329	-0.630839	0.117182	0.090682	0.088772	20515	FA outcomes	0.904115
zscore_mean_fa_in_cingulum_cingulate_gyrus_on_fa_skeleton_left_f25091_2_0	e2e3	alcohol_frequency_score	0.0713995	0.0197368	0.000298083	0.0293731	0.0412919	0.476874	-0.0174197	0.0468654	0.710123	-0.10928	0.0744402	0.090682	0.088772	20515	FA outcomes	0.993471
zscore_mean_fa_in_cingulum_cingulate_gyrus_on_fa_skeleton_left_f25091_2_0	e3e4	alcohol_frequency_score	0.0713995	0.0197368	0.000298083	-0.0220659	0.0318732	0.488756	0.00794205	0.0363564	0.827081	-0.0633194	0.0792035	0.090682	0.088772	20515	FA outcomes	0.993471
zscore_mean_fa_in_cingulum_cingulate_gyrus_on_fa_skeleton_left_f25091_2_0	e4e4	alcohol_frequency_score	0.0713995	0.0197368	0.000298083	-0.138828	0.0858784	0.105989	0.105633	0.0990454	0.286206	-0.088504	0.29977	0.090682	0.088772	20515	FA outcomes	0.930295
zscore_mean_fa_in_cingulum_cingulate_gyrus_on_fa_skeleton_left_f25091_2_0	e2e2	sum_LS_score	0.0161508	0.00991349	0.103292	0.18502	0.350164	0.597241	-0.0777902	0.110599	0.481843	-0.294573	0.138992	0.0899833	0.0880718	20515	FA outcomes	0.963685
zscore_mean_fa_in_cingulum_cingulate_gyrus_on_fa_skeleton_left_f25091_2_0	e2e3	sum_LS_score	0.0161508	0.00991349	0.103292	0.0125534	0.0732309	0.863894	0.00135644	0.0233284	0.953634	-0.0443692	0.0470821	0.0899833	0.0880718	20515	FA outcomes	0.993471
zscore_mean_fa_in_cingulum_cingulate_gyrus_on_fa_skeleton_left_f25091_2_0	e3e4	sum_LS_score	0.0161508	0.00991349	0.103292	-0.0609411	0.0574847	0.2891	0.0147328	0.0182581	0.419723	-0.0210545	0.05052	0.0899833	0.0880718	20515	FA outcomes	0.955425
zscore_mean_fa_in_cingulum_cingulate_gyrus_on_fa_skeleton_left_f25091_2_0	e4e4	sum_LS_score	0.0161508	0.00991349	0.103292	-0.214596	0.158348	0.175363	0.0512782	0.0507888	0.312682	-0.048272	0.150828	0.0899833	0.0880718	20515	FA outcomes	0.930295
zscore_mean_fa_in_cingulum_hippocampus_on_fa_skeleton_right_f25092_2_0	e2e2	regular_physical_activity	-0.0016106	0.0212301	0.939528	0.0245656	0.20874	0.906318	-0.127531	0.229888	0.57907	-0.57813	0.323068	0.0567527	0.0547713	20515	FA outcomes	0.986341
zscore_mean_fa_in_cingulum_hippocampus_on_fa_skeleton_right_f25092_2_0	e2e3	regular_physical_activity	-0.0016106	0.0212301	0.939528	-0.0103008	0.0442993	0.81613	0.0249373	0.0499301	0.617473	-0.0729298	0.122804	0.0567527	0.0547713	20515	FA outcomes	0.993246
zscore_mean_fa_in_cingulum_hippocampus_on_fa_skeleton_right_f25092_2_0	e3e4	regular_physical_activity	-0.0016106	0.0212301	0.939528	-0.0379143	0.0348995	0.277321	0.00570061	0.0393016	0.884674	-0.0713336	0.0827348	0.0567527	0.0547713	20515	FA outcomes	0.993471
zscore_mean_fa_in_cingulum_hippocampus_on_fa_skeleton_right_f25092_2_0	e4e4	regular_physical_activity	-0.0016106	0.0212301	0.939528	-0.310664	0.0908364	0.000627357	0.145296	0.104399	0.164016	-0.0593338	0.349925	0.0567527	0.0547713	20515	FA outcomes	0.904115
zscore_mean_fa_in_cingulum_hippocampus_on_fa_skeleton_right_f25092_2_0	e2e2	healthy_diet_binary	-0.0184034	0.0174574	0.291809	-0.0434373	0.127947	0.73424	-0.0698049	0.175189	0.690299	-0.41319	0.27358	0.0568433	0.0548622	20515	FA outcomes	0.993471
zscore_mean_fa_in_cingulum_hippocampus_on_fa_skeleton_right_f25092_2_0	e2e3	healthy_diet_binary	-0.0184034	0.0174574	0.291809	-0.0316326	0.0293485	0.281124	0.0793854	0.0409184	0.0523825	-0.000817966	0.159589	0.0568433	0.0548622	20515	FA outcomes	0.865329
zscore_mean_fa_in_cingulum_hippocampus_on_fa_skeleton_right_f25092_2_0	e3e4	healthy_diet_binary	-0.0184034	0.0174574	0.291809	-0.052153	0.0235248	0.0266383	0.0351719	0.0321757	0.274353	-0.027895	0.0982388	0.0568433	0.0548622	20515	FA outcomes	0.920905
zscore_mean_fa_in_cingulum_hippocampus_on_fa_skeleton_right_f25092_2_0	e4e4	healthy_diet_binary	-0.0184034	0.0174574	0.291809	-0.198286	0.0664989	0.00286899	-0.00427972	0.0899521	0.962053	-0.180593	0.172034	0.0568433	0.0548622	20515	FA outcomes	0.993471
zscore_mean_fa_in_cingulum_hippocampus_on_fa_skeleton_right_f25092_2_0	e2e2	smoking_status_score	0.00682882	0.0380247	0.857477	-0.108628	0.551287	0.843794	0.0285031	0.558333	0.959286	-1.06588	1.12288	0.0567813	0.0548	20515	FA outcomes	0.993471
zscore_mean_fa_in_cingulum_hippocampus_on_fa_skeleton_right_f25092_2_0	e2e3	smoking_status_score	0.00682882	0.0380247	0.857477	0.0926024	0.0891195	0.298779	-0.0878895	0.091562	0.337121	-0.267358	0.0915792	0.0567813	0.0548	20515	FA outcomes	0.930295
zscore_mean_fa_in_cingulum_hippocampus_on_fa_skeleton_right_f25092_2_0	e3e4	smoking_status_score	0.00682882	0.0380247	0.857477	-0.0309529	0.0676332	0.647203	-0.00256234	0.0696165	0.97064	-0.139016	0.133892	0.0567813	0.0548	20515	FA outcomes	0.993471
zscore_mean_fa_in_cingulum_hippocampus_on_fa_skeleton_right_f25092_2_0	e4e4	smoking_status_score	0.00682882	0.0380247	0.857477	0.0815035	0.194074	0.674518	-0.298193	0.199453	0.134917	-0.689137	0.0927517	0.0567813	0.0548	20515	FA outcomes	0.904115
zscore_mean_fa_in_cingulum_hippocampus_on_fa_skeleton_right_f25092_2_0	e2e2	alcohol_frequency_score	0.0346349	0.0206524	0.0935497	-0.206117	0.171988	0.230763	0.170547	0.199665	0.393023	-0.220813	0.561908	0.056979	0.0549981	20515	FA outcomes	0.948749
zscore_mean_fa_in_cingulum_hippocampus_on_fa_skeleton_right_f25092_2_0	e2e3	alcohol_frequency_score	0.0346349	0.0206524	0.0935497	0.0215949	0.0432074	0.617223	-0.0161058	0.0490394	0.742593	-0.112227	0.0800154	0.056979	0.0549981	20515	FA outcomes	0.993471
zscore_mean_fa_in_cingulum_hippocampus_on_fa_skeleton_right_f25092_2_0	e3e4	alcohol_frequency_score	0.0346349	0.0206524	0.0935497	0.0156865	0.0333518	0.638121	-0.0637673	0.0380429	0.0937157	-0.138334	0.0107999	0.056979	0.0549981	20515	FA outcomes	0.865329
zscore_mean_fa_in_cingulum_hippocampus_on_fa_skeleton_right_f25092_2_0	e4e4	alcohol_frequency_score	0.0346349	0.0206524	0.0935497	-0.051606	0.0898622	0.565785	-0.197666	0.10364	0.0565035	-0.400809	0.00547633	0.056979	0.0549981	20515	FA outcomes	0.865329
zscore_mean_fa_in_cingulum_hippocampus_on_fa_skeleton_right_f25092_2_0	e2e2	sum_LS_score	0.00229377	0.0103708	0.824958	-0.0709581	0.366317	0.846408	-0.00318409	0.115701	0.978045	-0.229967	0.223599	0.0567194	0.054738	20515	FA outcomes	0.993471
zscore_mean_fa_in_cingulum_hippocampus_on_fa_skeleton_right_f25092_2_0	e2e3	sum_LS_score	0.00229377	0.0103708	0.824958	-0.0624864	0.0766091	0.414709	0.0237791	0.0244046	0.329884	-0.0240558	0.0716141	0.0567194	0.054738	20515	FA outcomes	0.930295
zscore_mean_fa_in_cingulum_hippocampus_on_fa_skeleton_right_f25092_2_0	e3e4	sum_LS_score	0.00229377	0.0103708	0.824958	-0.0258322	0.0601366	0.667521	-0.00248681	0.0191003	0.896412	-0.039925	0.0349513	0.0567194	0.054738	20515	FA outcomes	0.993471
zscore_mean_fa_in_cingulum_hippocampus_on_fa_skeleton_right_f25092_2_0	e4e4	sum_LS_score	0.00229377	0.0103708	0.824958	-0.0914877	0.165652	0.580758	-0.0364148	0.0531318	0.493119	-0.140557	0.0677277	0.0567194	0.054738	20515	FA outcomes	0.972063
zscore_mean_fa_in_cingulum_hippocampus_on_fa_skeleton_left_f25093_2_0	e2e2	regular_physical_activity	0.00259949	0.0211303	0.902091	-0.0970856	0.207759	0.64029	0.0122724	0.228807	0.957226	-0.436208	0.460753	0.0594141	0.0574384	20515	FA outcomes	0.993471
zscore_mean_fa_in_cingulum_hippocampus_on_fa_skeleton_left_f25093_2_0	e2e3	regular_physical_activity	0.00259949	0.0211303	0.902091	-0.00903447	0.044091	0.837648	0.0215382	0.0496953	0.664725	-0.0758686	0.118945	0.0594141	0.0574384	20515	FA outcomes	0.9934
zscore_mean_fa_in_cingulum_hippocampus_on_fa_skeleton_left_f25093_2_0	e3e4	regular_physical_activity	0.00259949	0.0211303	0.902091	-0.0242964	0.0347354	0.484265	-0.0224009	0.0391167	0.566876	-0.0990728	0.0542711	0.0594141	0.0574384	20515	FA outcomes	0.986341
zscore_mean_fa_in_cingulum_hippocampus_on_fa_skeleton_left_f25093_2_0	e4e4	regular_physical_activity	0.00259949	0.0211303	0.902091	-0.218092	0.0904093	0.015862	0.0557637	0.103908	0.591505	-0.147904	0.259431	0.0594141	0.0574384	20515	FA outcomes	0.986341
zscore_mean_fa_in_cingulum_hippocampus_on_fa_skeleton_left_f25093_2_0	e2e2	healthy_diet_binary	-0.00398729	0.0173753	0.818498	-0.0417794	0.127345	0.742854	-0.084613	0.174365	0.627495	-0.426382	0.257157	0.0595078	0.0575323	20515	FA outcomes	0.9934
zscore_mean_fa_in_cingulum_hippocampus_on_fa_skeleton_left_f25093_2_0	e2e3	healthy_diet_binary	-0.00398729	0.0173753	0.818498	-0.0193186	0.0292104	0.508388	0.0530533	0.0407259	0.192695	-0.0267728	0.132879	0.0595078	0.0575323	20515	FA outcomes	0.904115
zscore_mean_fa_in_cingulum_hippocampus_on_fa_skeleton_left_f25093_2_0	e3e4	healthy_diet_binary	-0.00398729	0.0173753	0.818498	-0.0556032	0.0234141	0.0175689	0.025591	0.0320243	0.424236	-0.0371793	0.0883612	0.0595078	0.0575323	20515	FA outcomes	0.958658
zscore_mean_fa_in_cingulum_hippocampus_on_fa_skeleton_left_f25093_2_0	e4e4	healthy_diet_binary	-0.00398729	0.0173753	0.818498	-0.150151	0.0661861	0.0233015	-0.0473731	0.0895289	0.596716	-0.222857	0.128111	0.0595078	0.0575323	20515	FA outcomes	0.986341
zscore_mean_fa_in_cingulum_hippocampus_on_fa_skeleton_left_f25093_2_0	e2e2	smoking_status_score	0.0593074	0.0378418	0.117073	-0.542146	0.548635	0.32308	0.465212	0.555648	0.402465	-0.623901	1.55433	0.0596465	0.0576712	20515	FA outcomes	0.951643
zscore_mean_fa_in_cingulum_hippocampus_on_fa_skeleton_left_f25093_2_0	e2e3	smoking_status_score	0.0593074	0.0378418	0.117073	0.086101	0.0886908	0.331659	-0.0826244	0.0911215	0.36455	-0.26123	0.095981	0.0596465	0.0576712	20515	FA outcomes	0.930295
zscore_mean_fa_in_cingulum_hippocampus_on_fa_skeleton_left_f25093_2_0	e3e4	smoking_status_score	0.0593074	0.0378418	0.117073	-0.0464013	0.0673078	0.490587	0.00493949	0.0692816	0.943163	-0.130858	0.140737	0.0596465	0.0576712	20515	FA outcomes	0.993471
zscore_mean_fa_in_cingulum_hippocampus_on_fa_skeleton_left_f25093_2_0	e4e4	smoking_status_score	0.0593074	0.0378418	0.117073	0.0992633	0.193141	0.607297	-0.290858	0.198494	0.142848	-0.679922	0.0982057	0.0596465	0.0576712	20515	FA outcomes	0.904115
zscore_mean_fa_in_cingulum_hippocampus_on_fa_skeleton_left_f25093_2_0	e2e2	alcohol_frequency_score	0.00771151	0.0205572	0.707572	-0.247035	0.171196	0.149038	0.216235	0.198746	0.276609	-0.173323	0.605792	0.0594581	0.0574825	20515	FA outcomes	0.925242
zscore_mean_fa_in_cingulum_hippocampus_on_fa_skeleton_left_f25093_2_0	e2e3	alcohol_frequency_score	0.00771151	0.0205572	0.707572	0.0110991	0.0430083	0.796357	-0.00422674	0.0488135	0.930999	-0.0999051	0.0914516	0.0594581	0.0574825	20515	FA outcomes	0.993471
zscore_mean_fa_in_cingulum_hippocampus_on_fa_skeleton_left_f25093_2_0	e3e4	alcohol_frequency_score	0.00771151	0.0205572	0.707572	-0.0193941	0.0331982	0.559097	-0.0293262	0.0378677	0.438681	-0.10355	0.0448975	0.0594581	0.0574825	20515	FA outcomes	0.958658
zscore_mean_fa_in_cingulum_hippocampus_on_fa_skeleton_left_f25093_2_0	e4e4	alcohol_frequency_score	0.00771151	0.0205572	0.707572	-0.151034	0.0894483	0.0913288	-0.0331483	0.103163	0.74797	-0.235355	0.169059	0.0594581	0.0574825	20515	FA outcomes	0.993471
zscore_mean_fa_in_cingulum_hippocampus_on_fa_skeleton_left_f25093_2_0	e2e2	sum_LS_score	0.00550736	0.0103216	0.593642	-0.263336	0.364581	0.47012	0.0573098	0.115152	0.618709	-0.168398	0.283017	0.0594545	0.0574789	20515	FA outcomes	0.993246
zscore_mean_fa_in_cingulum_hippocampus_on_fa_skeleton_left_f25093_2_0	e2e3	sum_LS_score	0.00550736	0.0103216	0.593642	-0.0431971	0.0762459	0.571027	0.0169398	0.0242889	0.485541	-0.0306684	0.064548	0.0594545	0.0574789	20515	FA outcomes	0.965703
zscore_mean_fa_in_cingulum_hippocampus_on_fa_skeleton_left_f25093_2_0	e3e4	sum_LS_score	0.00550736	0.0103216	0.593642	-0.0323434	0.0598514	0.588931	-0.00313928	0.0190098	0.868835	-0.0403999	0.0341214	0.0594545	0.0574789	20515	FA outcomes	0.993471
zscore_mean_fa_in_cingulum_hippocampus_on_fa_skeleton_left_f25093_2_0	e4e4	sum_LS_score	0.00550736	0.0103216	0.593642	-0.0819189	0.164867	0.61928	-0.031301	0.0528798	0.553906	-0.13495	0.0723477	0.0594545	0.0574789	20515	FA outcomes	0.986341
zscore_mean_fa_in_fornix_cresstria_terminalis_on_fa_skeleton_right_f25094_2_0	e2e2	regular_physical_activity	-0.0187121	0.0180172	0.299018	0.323089	0.17715	0.0681945	-0.330789	0.195097	0.0899942	-0.713195	0.0516172	0.258671	0.257114	20515	FA outcomes	0.865329
zscore_mean_fa_in_fornix_cresstria_terminalis_on_fa_skeleton_right_f25094_2_0	e2e3	regular_physical_activity	-0.0187121	0.0180172	0.299018	0.00930144	0.0375951	0.804593	0.0118425	0.0423737	0.779882	-0.0712135	0.0948984	0.258671	0.257114	20515	FA outcomes	0.993471
zscore_mean_fa_in_fornix_cresstria_terminalis_on_fa_skeleton_right_f25094_2_0	e3e4	regular_physical_activity	-0.0187121	0.0180172	0.299018	-0.0464567	0.0296178	0.116771	0.00461127	0.0333537	0.890041	-0.0607646	0.0699872	0.258671	0.257114	20515	FA outcomes	0.993471
zscore_mean_fa_in_fornix_cresstria_terminalis_on_fa_skeleton_right_f25094_2_0	e4e4	regular_physical_activity	-0.0187121	0.0180172	0.299018	-0.252587	0.0770893	0.00105259	0.195691	0.088599	0.0272048	0.0220297	0.369352	0.258671	0.257114	20515	FA outcomes	0.865329
zscore_mean_fa_in_fornix_cresstria_terminalis_on_fa_skeleton_right_f25094_2_0	e2e2	healthy_diet_binary	-0.00871639	0.0148185	0.556399	0.137343	0.108606	0.206032	-0.164504	0.148708	0.268643	-0.455982	0.126975	0.25843	0.256872	20515	FA outcomes	0.918879
zscore_mean_fa_in_fornix_cresstria_terminalis_on_fa_skeleton_right_f25094_2_0	e2e3	healthy_diet_binary	-0.00871639	0.0148185	0.556399	0.0154808	0.0249121	0.534333	0.00603316	0.0347332	0.862103	-0.0620466	0.074113	0.25843	0.256872	20515	FA outcomes	0.993471
zscore_mean_fa_in_fornix_cresstria_terminalis_on_fa_skeleton_right_f25094_2_0	e3e4	healthy_diet_binary	-0.00871639	0.0148185	0.556399	-0.0485334	0.0199688	0.0150879	0.0109455	0.027312	0.688603	-0.0425882	0.0644792	0.25843	0.256872	20515	FA outcomes	0.993471
zscore_mean_fa_in_fornix_cresstria_terminalis_on_fa_skeleton_right_f25094_2_0	e4e4	healthy_diet_binary	-0.00871639	0.0148185	0.556399	-0.133779	0.0564469	0.0177974	0.0545188	0.0763549	0.475224	-0.0951428	0.20418	0.25843	0.256872	20515	FA outcomes	0.958658
zscore_mean_fa_in_fornix_cresstria_terminalis_on_fa_skeleton_right_f25094_2_0	e2e2	smoking_status_score	0.133478	0.032257	3.51815e-05	0.397396	0.467667	0.395478	-0.36055	0.473645	0.446531	-1.28893	0.567831	0.259292	0.257736	20515	FA outcomes	0.958658
zscore_mean_fa_in_fornix_cresstria_terminalis_on_fa_skeleton_right_f25094_2_0	e2e3	smoking_status_score	0.133478	0.032257	3.51815e-05	0.158516	0.0756017	0.0360306	-0.147639	0.0776737	0.0573475	-0.299886	0.00460762	0.259292	0.257736	20515	FA outcomes	0.865329
zscore_mean_fa_in_fornix_cresstria_terminalis_on_fa_skeleton_right_f25094_2_0	e3e4	smoking_status_score	0.133478	0.032257	3.51815e-05	-0.044657	0.0573745	0.436376	0.00247423	0.059057	0.966582	-0.113282	0.118231	0.259292	0.257736	20515	FA outcomes	0.993471
zscore_mean_fa_in_fornix_cresstria_terminalis_on_fa_skeleton_right_f25094_2_0	e4e4	smoking_status_score	0.133478	0.032257	3.51815e-05	0.186355	0.164637	0.257683	-0.306914	0.1692	0.0697053	-0.63856	0.0247309	0.259292	0.257736	20515	FA outcomes	0.865329
zscore_mean_fa_in_fornix_cresstria_terminalis_on_fa_skeleton_right_f25094_2_0	e2e2	alcohol_frequency_score	0.092934	0.0175183	1.13858e-07	0.0795887	0.145888	0.585384	-0.0369169	0.169365	0.827453	-0.368886	0.295052	0.259575	0.25802	20515	FA outcomes	0.993471
zscore_mean_fa_in_fornix_cresstria_terminalis_on_fa_skeleton_right_f25094_2_0	e2e3	alcohol_frequency_score	0.092934	0.0175183	1.13858e-07	0.0606723	0.0366504	0.0978525	-0.0547493	0.0415974	0.188131	-0.136284	0.0267849	0.259575	0.25802	20515	FA outcomes	0.904115
zscore_mean_fa_in_fornix_cresstria_terminalis_on_fa_skeleton_right_f25094_2_0	e3e4	alcohol_frequency_score	0.092934	0.0175183	1.13858e-07	-0.0163924	0.0282905	0.562303	-0.0335751	0.0322697	0.298142	-0.0968264	0.0296761	0.259575	0.25802	20515	FA outcomes	0.930295
zscore_mean_fa_in_fornix_cresstria_terminalis_on_fa_skeleton_right_f25094_2_0	e4e4	alcohol_frequency_score	0.092934	0.0175183	1.13858e-07	-0.0724548	0.0762252	0.341851	-0.0388012	0.0879121	0.658954	-0.211116	0.133514	0.259575	0.25802	20515	FA outcomes	0.9934
zscore_mean_fa_in_fornix_cresstria_terminalis_on_fa_skeleton_right_f25094_2_0	e2e2	sum_LS_score	0.0258192	0.00879961	0.00334861	0.606811	0.31082	0.0509173	-0.181529	0.0981719	0.0644596	-0.373953	0.0108963	0.258929	0.257372	20515	FA outcomes	0.865329
zscore_mean_fa_in_fornix_cresstria_terminalis_on_fa_skeleton_right_f25094_2_0	e2e3	sum_LS_score	0.0258192	0.00879961	0.00334861	0.0798041	0.0650027	0.219572	-0.0200354	0.0207073	0.333279	-0.0606233	0.0205525	0.258929	0.257372	20515	FA outcomes	0.930295
zscore_mean_fa_in_fornix_cresstria_terminalis_on_fa_skeleton_right_f25094_2_0	e3e4	sum_LS_score	0.0258192	0.00879961	0.00334861	-0.0331543	0.0510258	0.515857	-0.00307159	0.0162066	0.849681	-0.0348378	0.0286946	0.258929	0.257372	20515	FA outcomes	0.993471
zscore_mean_fa_in_fornix_cresstria_terminalis_on_fa_skeleton_right_f25094_2_0	e4e4	sum_LS_score	0.0258192	0.00879961	0.00334861	-0.217345	0.140556	0.122041	0.0381568	0.0450822	0.397349	-0.0502079	0.126522	0.258929	0.257372	20515	FA outcomes	0.948749
zscore_mean_fa_in_fornix_cresstria_terminalis_on_fa_skeleton_left_f25095_2_0	e2e2	regular_physical_activity	-0.0210351	0.0179426	0.241068	0.333223	0.176416	0.0589265	-0.352826	0.194289	0.0693875	-0.733648	0.0279964	0.263061	0.261513	20515	FA outcomes	0.865329
zscore_mean_fa_in_fornix_cresstria_terminalis_on_fa_skeleton_left_f25095_2_0	e2e3	regular_physical_activity	-0.0210351	0.0179426	0.241068	-0.0164692	0.0374394	0.660021	0.0299464	0.0421983	0.477923	-0.0527655	0.112658	0.263061	0.261513	20515	FA outcomes	0.958774
zscore_mean_fa_in_fornix_cresstria_terminalis_on_fa_skeleton_left_f25095_2_0	e3e4	regular_physical_activity	-0.0210351	0.0179426	0.241068	-0.0469482	0.0294952	0.111462	0.0224875	0.0332156	0.498403	-0.0426177	0.0875927	0.263061	0.261513	20515	FA outcomes	0.976462
zscore_mean_fa_in_fornix_cresstria_terminalis_on_fa_skeleton_left_f25095_2_0	e4e4	regular_physical_activity	-0.0210351	0.0179426	0.241068	-0.17866	0.0767701	0.019964	0.154131	0.0882321	0.0806724	-0.0188107	0.327073	0.263061	0.261513	20515	FA outcomes	0.865329
zscore_mean_fa_in_fornix_cresstria_terminalis_on_fa_skeleton_left_f25095_2_0	e2e2	healthy_diet_binary	-0.00213716	0.014757	0.884852	0.0475815	0.108155	0.659988	-0.0113292	0.14809	0.939021	-0.301598	0.27894	0.262835	0.261287	20515	FA outcomes	0.993471
zscore_mean_fa_in_fornix_cresstria_terminalis_on_fa_skeleton_left_f25095_2_0	e2e3	healthy_diet_binary	-0.00213716	0.014757	0.884852	0.00523219	0.0248087	0.832966	0.00382385	0.034589	0.911973	-0.0639734	0.0716211	0.262835	0.261287	20515	FA outcomes	0.993471
zscore_mean_fa_in_fornix_cresstria_terminalis_on_fa_skeleton_left_f25095_2_0	e3e4	healthy_diet_binary	-0.00213716	0.014757	0.884852	-0.0426325	0.0198859	0.0320559	0.0252612	0.0271986	0.353021	-0.0280503	0.0785727	0.262835	0.261287	20515	FA outcomes	0.930295
zscore_mean_fa_in_fornix_cresstria_terminalis_on_fa_skeleton_left_f25095_2_0	e4e4	healthy_diet_binary	-0.00213716	0.014757	0.884852	-0.0425297	0.0562126	0.449307	-0.0345535	0.076038	0.649528	-0.183594	0.114487	0.262835	0.261287	20515	FA outcomes	0.9934
zscore_mean_fa_in_fornix_cresstria_terminalis_on_fa_skeleton_left_f25095_2_0	e2e2	smoking_status_score	0.14973	0.0321176	3.15255e-06	0.542331	0.465646	0.244159	-0.517946	0.471598	0.272095	-1.44232	0.406423	0.263945	0.262399	20515	FA outcomes	0.918879
zscore_mean_fa_in_fornix_cresstria_terminalis_on_fa_skeleton_left_f25095_2_0	e2e3	smoking_status_score	0.14973	0.0321176	3.15255e-06	0.102627	0.075275	0.172782	-0.100836	0.077338	0.192304	-0.252425	0.0507526	0.263945	0.262399	20515	FA outcomes	0.904115
zscore_mean_fa_in_fornix_cresstria_terminalis_on_fa_skeleton_left_f25095_2_0	e3e4	smoking_status_score	0.14973	0.0321176	3.15255e-06	-0.0179103	0.0571265	0.753889	-0.0114443	0.0588017	0.845688	-0.1267	0.103812	0.263945	0.262399	20515	FA outcomes	0.993471
zscore_mean_fa_in_fornix_cresstria_terminalis_on_fa_skeleton_left_f25095_2_0	e4e4	smoking_status_score	0.14973	0.0321176	3.15255e-06	0.277227	0.163925	0.0908175	-0.357904	0.168469	0.0336443	-0.688116	-0.0276917	0.263945	0.262399	20515	FA outcomes	0.865329
zscore_mean_fa_in_fornix_cresstria_terminalis_on_fa_skeleton_left_f25095_2_0	e2e2	alcohol_frequency_score	0.0932824	0.0174455	9.0351e-08	0.146501	0.145283	0.313281	-0.138037	0.168662	0.413124	-0.468628	0.192554	0.263976	0.26243	20515	FA outcomes	0.953767
zscore_mean_fa_in_fornix_cresstria_terminalis_on_fa_skeleton_left_f25095_2_0	e2e3	alcohol_frequency_score	0.0932824	0.0174455	9.0351e-08	0.0660832	0.0364983	0.0702197	-0.0765457	0.0414247	0.0646418	-0.157741	0.00465003	0.263976	0.26243	20515	FA outcomes	0.865329
zscore_mean_fa_in_fornix_cresstria_terminalis_on_fa_skeleton_left_f25095_2_0	e3e4	alcohol_frequency_score	0.0932824	0.0174455	9.0351e-08	0.0100391	0.028173	0.721593	-0.0503499	0.0321357	0.11718	-0.113338	0.0126388	0.263976	0.26243	20515	FA outcomes	0.865329
zscore_mean_fa_in_fornix_cresstria_terminalis_on_fa_skeleton_left_f25095_2_0	e4e4	alcohol_frequency_score	0.0932824	0.0174455	9.0351e-08	-0.0819492	0.0759087	0.280343	0.0305613	0.0875471	0.72703	-0.141038	0.202161	0.263976	0.26243	20515	FA outcomes	0.993471
zscore_mean_fa_in_fornix_cresstria_terminalis_on_fa_skeleton_left_f25095_2_0	e2e2	sum_LS_score	0.0289132	0.00876239	0.000969543	0.535197	0.309505	0.0837879	-0.160901	0.0977567	0.0997925	-0.352512	0.0307097	0.263448	0.261901	20515	FA outcomes	0.865329
zscore_mean_fa_in_fornix_cresstria_terminalis_on_fa_skeleton_left_f25095_2_0	e2e3	sum_LS_score	0.0289132	0.00876239	0.000969543	0.0641227	0.0647277	0.321867	-0.0186367	0.0206197	0.366096	-0.0590529	0.0217795	0.263448	0.261901	20515	FA outcomes	0.930295
zscore_mean_fa_in_fornix_cresstria_terminalis_on_fa_skeleton_left_f25095_2_0	e3e4	sum_LS_score	0.0289132	0.00876239	0.000969543	-0.031599	0.0508099	0.53401	0.000908257	0.016138	0.955119	-0.0307236	0.0325401	0.263448	0.261901	20515	FA outcomes	0.993471
zscore_mean_fa_in_fornix_cresstria_terminalis_on_fa_skeleton_left_f25095_2_0	e4e4	sum_LS_score	0.0289132	0.00876239	0.000969543	-0.0924258	0.139961	0.509026	0.0107778	0.0448915	0.810267	-0.0772132	0.0987687	0.263448	0.261901	20515	FA outcomes	0.993471
zscore_mean_fa_in_superior_longitudinal_fasciculus_on_fa_skeleton_right_f25096_2_0	e2e2	regular_physical_activity	-0.0205126	0.0206292	0.320067	0.362076	0.202832	0.0742598	-0.366189	0.223381	0.101166	-0.804035	0.0716561	0.0395813	0.0375639	20515	FA outcomes	0.865329
zscore_mean_fa_in_superior_longitudinal_fasciculus_on_fa_skeleton_right_f25096_2_0	e2e3	regular_physical_activity	-0.0205126	0.0206292	0.320067	0.0128458	0.0430455	0.765382	0.0228977	0.0485169	0.636965	-0.0721993	0.117995	0.0395813	0.0375639	20515	FA outcomes	0.9934
zscore_mean_fa_in_superior_longitudinal_fasciculus_on_fa_skeleton_right_f25096_2_0	e3e4	regular_physical_activity	-0.0205126	0.0206292	0.320067	-0.0455304	0.0339117	0.179411	0.0531469	0.0381892	0.164036	-0.0217069	0.128001	0.0395813	0.0375639	20515	FA outcomes	0.904115
zscore_mean_fa_in_superior_longitudinal_fasciculus_on_fa_skeleton_right_f25096_2_0	e4e4	regular_physical_activity	-0.0205126	0.0206292	0.320067	-0.0517895	0.0882654	0.55738	0.0286849	0.101444	0.777358	-0.170153	0.227523	0.0395813	0.0375639	20515	FA outcomes	0.993471
zscore_mean_fa_in_superior_longitudinal_fasciculus_on_fa_skeleton_right_f25096_2_0	e2e2	healthy_diet_binary	-0.0136239	0.0169652	0.421955	0.0325071	0.124339	0.793756	0.0504277	0.17025	0.767082	-0.283275	0.38413	0.0394596	0.0374419	20515	FA outcomes	0.993471
zscore_mean_fa_in_superior_longitudinal_fasciculus_on_fa_skeleton_right_f25096_2_0	e2e3	healthy_diet_binary	-0.0136239	0.0169652	0.421955	0.0050677	0.028521	0.858973	0.0502116	0.0397647	0.206705	-0.0277303	0.128154	0.0394596	0.0374419	20515	FA outcomes	0.904115
zscore_mean_fa_in_superior_longitudinal_fasciculus_on_fa_skeleton_right_f25096_2_0	e3e4	healthy_diet_binary	-0.0136239	0.0169652	0.421955	-0.0191745	0.0228615	0.401633	0.0291979	0.0312685	0.350427	-0.0320907	0.0904866	0.0394596	0.0374419	20515	FA outcomes	0.930295
zscore_mean_fa_in_superior_longitudinal_fasciculus_on_fa_skeleton_right_f25096_2_0	e4e4	healthy_diet_binary	-0.0136239	0.0169652	0.421955	-0.00799223	0.0646239	0.901575	-0.0387423	0.0874158	0.657629	-0.210084	0.1326	0.0394596	0.0374419	20515	FA outcomes	0.9934
zscore_mean_fa_in_superior_longitudinal_fasciculus_on_fa_skeleton_right_f25096_2_0	e2e2	smoking_status_score	0.0990732	0.0369453	0.00733252	-0.288296	0.535637	0.590424	0.353755	0.542484	0.514343	-0.709558	1.41707	0.0397743	0.0377573	20515	FA outcomes	0.979607
zscore_mean_fa_in_superior_longitudinal_fasciculus_on_fa_skeleton_right_f25096_2_0	e2e3	smoking_status_score	0.0990732	0.0369453	0.00733252	0.0676924	0.0865896	0.434364	-0.0388302	0.0889628	0.662496	-0.213204	0.135544	0.0397743	0.0377573	20515	FA outcomes	0.9934
zscore_mean_fa_in_superior_longitudinal_fasciculus_on_fa_skeleton_right_f25096_2_0	e3e4	smoking_status_score	0.0990732	0.0369453	0.00733252	0.0447776	0.0657133	0.495621	-0.0510159	0.0676403	0.450724	-0.183596	0.0815645	0.0397743	0.0377573	20515	FA outcomes	0.958658
zscore_mean_fa_in_superior_longitudinal_fasciculus_on_fa_skeleton_right_f25096_2_0	e4e4	smoking_status_score	0.0990732	0.0369453	0.00733252	0.102033	0.188565	0.588441	-0.138884	0.193791	0.473588	-0.51873	0.240963	0.0397743	0.0377573	20515	FA outcomes	0.958658
zscore_mean_fa_in_superior_longitudinal_fasciculus_on_fa_skeleton_right_f25096_2_0	e2e2	alcohol_frequency_score	0.0200426	0.0200709	0.318006	0.22895	0.167146	0.170776	-0.227905	0.194044	0.240208	-0.608246	0.152437	0.0395161	0.0374986	20515	FA outcomes	0.904115
zscore_mean_fa_in_superior_longitudinal_fasciculus_on_fa_skeleton_right_f25096_2_0	e2e3	alcohol_frequency_score	0.0200426	0.0200709	0.318006	0.0233104	0.0419909	0.578812	0.0097064	0.0476587	0.838618	-0.0837085	0.103121	0.0395161	0.0374986	20515	FA outcomes	0.993471
zscore_mean_fa_in_superior_longitudinal_fasciculus_on_fa_skeleton_right_f25096_2_0	e3e4	alcohol_frequency_score	0.0200426	0.0200709	0.318006	0.01884	0.0324128	0.561076	-0.0291062	0.0369718	0.431142	-0.101574	0.0433615	0.0395161	0.0374986	20515	FA outcomes	0.958658
zscore_mean_fa_in_superior_longitudinal_fasciculus_on_fa_skeleton_right_f25096_2_0	e4e4	alcohol_frequency_score	0.0200426	0.0200709	0.318006	-0.0866617	0.0873322	0.321052	0.0770457	0.100722	0.44432	-0.120378	0.274469	0.0395161	0.0374986	20515	FA outcomes	0.958658
zscore_mean_fa_in_superior_longitudinal_fasciculus_on_fa_skeleton_right_f25096_2_0	e2e2	sum_LS_score	0.00274372	0.0100774	0.785422	0.475258	0.355955	0.181837	-0.135296	0.112428	0.228833	-0.355663	0.0850712	0.039518	0.0375005	20515	FA outcomes	0.904115
zscore_mean_fa_in_superior_longitudinal_fasciculus_on_fa_skeleton_right_f25096_2_0	e2e3	sum_LS_score	0.00274372	0.0100774	0.785422	-0.0368862	0.0744419	0.62025	0.0224846	0.0237142	0.343066	-0.0239972	0.0689664	0.039518	0.0375005	20515	FA outcomes	0.930295
zscore_mean_fa_in_superior_longitudinal_fasciculus_on_fa_skeleton_right_f25096_2_0	e3e4	sum_LS_score	0.00274372	0.0100774	0.785422	-0.0396741	0.0584353	0.497184	0.0119085	0.01856	0.521126	-0.0244706	0.0482876	0.039518	0.0375005	20515	FA outcomes	0.979996
zscore_mean_fa_in_superior_longitudinal_fasciculus_on_fa_skeleton_right_f25096_2_0	e4e4	sum_LS_score	0.00274372	0.0100774	0.785422	-0.0410208	0.160966	0.798849	0.00394206	0.0516287	0.939138	-0.0972543	0.105138	0.039518	0.0375005	20515	FA outcomes	0.993471
zscore_mean_fa_in_superior_longitudinal_fasciculus_on_fa_skeleton_left_f25097_2_0	e2e2	regular_physical_activity	-0.0154902	0.0205248	0.450436	0.352016	0.201806	0.0811164	-0.384142	0.222251	0.0839287	-0.819772	0.0514875	0.044582	0.0425751	20515	FA outcomes	0.865329
zscore_mean_fa_in_superior_longitudinal_fasciculus_on_fa_skeleton_left_f25097_2_0	e2e3	regular_physical_activity	-0.0154902	0.0205248	0.450436	0.00906726	0.0428276	0.832331	0.00730207	0.0482714	0.879763	-0.0873137	0.101918	0.044582	0.0425751	20515	FA outcomes	0.993471
zscore_mean_fa_in_superior_longitudinal_fasciculus_on_fa_skeleton_left_f25097_2_0	e3e4	regular_physical_activity	-0.0154902	0.0205248	0.450436	-0.0441487	0.0337401	0.190721	0.0356506	0.0379959	0.348115	-0.0388245	0.110126	0.044582	0.0425751	20515	FA outcomes	0.930295
zscore_mean_fa_in_superior_longitudinal_fasciculus_on_fa_skeleton_left_f25097_2_0	e4e4	regular_physical_activity	-0.0154902	0.0205248	0.450436	0.0283069	0.0878188	0.747204	-0.00434986	0.10093	0.965624	-0.202181	0.193482	0.044582	0.0425751	20515	FA outcomes	0.993471
zscore_mean_fa_in_superior_longitudinal_fasciculus_on_fa_skeleton_left_f25097_2_0	e2e2	healthy_diet_binary	-0.0309281	0.016878	0.0668996	0.0599041	0.1237	0.628201	-0.0472502	0.169375	0.780272	-0.379239	0.284739	0.0446067	0.0425998	20515	FA outcomes	0.993471
zscore_mean_fa_in_superior_longitudinal_fasciculus_on_fa_skeleton_left_f25097_2_0	e2e3	healthy_diet_binary	-0.0309281	0.016878	0.0668996	-0.00399251	0.0283745	0.888102	0.03574	0.0395605	0.36631	-0.0418016	0.113282	0.0446067	0.0425998	20515	FA outcomes	0.930295
zscore_mean_fa_in_superior_longitudinal_fasciculus_on_fa_skeleton_left_f25097_2_0	e3e4	healthy_diet_binary	-0.0309281	0.016878	0.0668996	-0.0476275	0.0227441	0.0362665	0.0593109	0.0311079	0.0565837	-0.001663	0.120285	0.0446067	0.0425998	20515	FA outcomes	0.865329
zscore_mean_fa_in_superior_longitudinal_fasciculus_on_fa_skeleton_left_f25097_2_0	e4e4	healthy_diet_binary	-0.0309281	0.016878	0.0668996	0.0133609	0.064292	0.835374	0.0231848	0.0869668	0.789785	-0.147277	0.193647	0.0446067	0.0425998	20515	FA outcomes	0.993471
zscore_mean_fa_in_superior_longitudinal_fasciculus_on_fa_skeleton_left_f25097_2_0	e2e2	smoking_status_score	0.110105	0.0367566	0.00274309	-0.294347	0.532902	0.580716	0.334255	0.539714	0.535713	-0.723627	1.39214	0.0448634	0.0428572	20515	FA outcomes	0.982089
zscore_mean_fa_in_superior_longitudinal_fasciculus_on_fa_skeleton_left_f25097_2_0	e2e3	smoking_status_score	0.110105	0.0367566	0.00274309	0.0667104	0.0861474	0.438718	-0.0547688	0.0885085	0.536057	-0.228252	0.118715	0.0448634	0.0428572	20515	FA outcomes	0.982089
zscore_mean_fa_in_superior_longitudinal_fasciculus_on_fa_skeleton_left_f25097_2_0	e3e4	smoking_status_score	0.110105	0.0367566	0.00274309	0.0684767	0.0653777	0.294927	-0.0892826	0.0672949	0.18461	-0.221186	0.0426207	0.0448634	0.0428572	20515	FA outcomes	0.904115
zscore_mean_fa_in_superior_longitudinal_fasciculus_on_fa_skeleton_left_f25097_2_0	e4e4	smoking_status_score	0.110105	0.0367566	0.00274309	0.186135	0.187602	0.321122	-0.169699	0.192802	0.378775	-0.547606	0.208207	0.0448634	0.0428572	20515	FA outcomes	0.940188
zscore_mean_fa_in_superior_longitudinal_fasciculus_on_fa_skeleton_left_f25097_2_0	e2e2	alcohol_frequency_score	0.0183085	0.0199681	0.359212	0.178896	0.16629	0.282026	-0.193859	0.193049	0.315298	-0.572251	0.184534	0.0446418	0.042635	20515	FA outcomes	0.930295
zscore_mean_fa_in_superior_longitudinal_fasciculus_on_fa_skeleton_left_f25097_2_0	e2e3	alcohol_frequency_score	0.0183085	0.0199681	0.359212	-0.0113288	0.0417757	0.786254	0.0336126	0.0474145	0.478388	-0.0593236	0.126549	0.0446418	0.042635	20515	FA outcomes	0.958774
zscore_mean_fa_in_superior_longitudinal_fasciculus_on_fa_skeleton_left_f25097_2_0	e3e4	alcohol_frequency_score	0.0183085	0.0199681	0.359212	-0.0143765	0.0322467	0.655726	-0.00195515	0.0367824	0.957609	-0.0740515	0.0701412	0.0446418	0.042635	20515	FA outcomes	0.993471
zscore_mean_fa_in_superior_longitudinal_fasciculus_on_fa_skeleton_left_f25097_2_0	e4e4	alcohol_frequency_score	0.0183085	0.0199681	0.359212	-0.0711279	0.0868846	0.412997	0.129596	0.100206	0.195923	-0.0668157	0.326007	0.0446418	0.042635	20515	FA outcomes	0.904115
zscore_mean_fa_in_superior_longitudinal_fasciculus_on_fa_skeleton_left_f25097_2_0	e2e2	sum_LS_score	-0.00183859	0.0100259	0.854498	0.568686	0.354135	0.108323	-0.173676	0.111853	0.120506	-0.392917	0.0455645	0.0446201	0.0426133	20515	FA outcomes	0.876406
zscore_mean_fa_in_superior_longitudinal_fasciculus_on_fa_skeleton_left_f25097_2_0	e2e3	sum_LS_score	-0.00183859	0.0100259	0.854498	-0.0407415	0.0740613	0.582254	0.0184098	0.023593	0.435219	-0.0278343	0.0646539	0.0446201	0.0426133	20515	FA outcomes	0.958658
zscore_mean_fa_in_superior_longitudinal_fasciculus_on_fa_skeleton_left_f25097_2_0	e3e4	sum_LS_score	-0.00183859	0.0100259	0.854498	-0.0839085	0.0581366	0.148951	0.0223901	0.0184651	0.225311	-0.013803	0.0585832	0.0446201	0.0426133	20515	FA outcomes	0.904115
zscore_mean_fa_in_superior_longitudinal_fasciculus_on_fa_skeleton_left_f25097_2_0	e4e4	sum_LS_score	-0.00183859	0.0100259	0.854498	-0.0609011	0.160143	0.703733	0.0288166	0.0513647	0.574791	-0.0718624	0.129496	0.0446201	0.0426133	20515	FA outcomes	0.986341
zscore_mean_fa_in_superior_frontooccipital_fasciculus_on_fa_skeleton_right_f25098_2_0	e2e2	regular_physical_activity	0.00998649	0.0196144	0.61066	0.114006	0.192854	0.554427	-0.162807	0.212393	0.443366	-0.579114	0.2535	0.0982774	0.0963833	20515	FA outcomes	0.958658
zscore_mean_fa_in_superior_frontooccipital_fasciculus_on_fa_skeleton_right_f25098_2_0	e2e3	regular_physical_activity	0.00998649	0.0196144	0.61066	0.0431605	0.0409279	0.291644	-0.0154455	0.0461302	0.737761	-0.105864	0.0749733	0.0982774	0.0963833	20515	FA outcomes	0.993471
zscore_mean_fa_in_superior_frontooccipital_fasciculus_on_fa_skeleton_right_f25098_2_0	e3e4	regular_physical_activity	0.00998649	0.0196144	0.61066	-0.0164265	0.0322435	0.610442	0.0208663	0.0363105	0.565526	-0.0503053	0.0920378	0.0982774	0.0963833	20515	FA outcomes	0.986341
zscore_mean_fa_in_superior_frontooccipital_fasciculus_on_fa_skeleton_right_f25098_2_0	e4e4	regular_physical_activity	0.00998649	0.0196144	0.61066	-0.0835887	0.0839234	0.319256	0.0252578	0.0964534	0.793428	-0.163799	0.214314	0.0982774	0.0963833	20515	FA outcomes	0.993471
zscore_mean_fa_in_superior_frontooccipital_fasciculus_on_fa_skeleton_right_f25098_2_0	e2e2	healthy_diet_binary	-0.020654	0.0161292	0.200371	0.0615663	0.118212	0.602503	-0.152679	0.16186	0.345551	-0.469938	0.16458	0.0983219	0.0964279	20515	FA outcomes	0.930295
zscore_mean_fa_in_superior_frontooccipital_fasciculus_on_fa_skeleton_right_f25098_2_0	e2e3	healthy_diet_binary	-0.020654	0.0161292	0.200371	0.0241628	0.0271155	0.372882	0.0124393	0.0378052	0.742131	-0.061662	0.0865406	0.0983219	0.0964279	20515	FA outcomes	0.993471
zscore_mean_fa_in_superior_frontooccipital_fasciculus_on_fa_skeleton_right_f25098_2_0	e3e4	healthy_diet_binary	-0.020654	0.0161292	0.200371	-0.00951381	0.0217349	0.661594	0.0178318	0.0297277	0.54862	-0.0404368	0.0761004	0.0983219	0.0964279	20515	FA outcomes	0.986341
zscore_mean_fa_in_superior_frontooccipital_fasciculus_on_fa_skeleton_right_f25098_2_0	e4e4	healthy_diet_binary	-0.020654	0.0161292	0.200371	-0.0901013	0.0614395	0.142526	0.0467477	0.0831082	0.573787	-0.116151	0.209647	0.0983219	0.0964279	20515	FA outcomes	0.986341
zscore_mean_fa_in_superior_frontooccipital_fasciculus_on_fa_skeleton_right_f25098_2_0	e2e2	smoking_status_score	0.173457	0.0351059	7.83478e-07	0.111066	0.50897	0.827262	-0.139311	0.515476	0.786965	-1.14968	0.871063	0.0995833	0.097692	20515	FA outcomes	0.993471
zscore_mean_fa_in_superior_frontooccipital_fasciculus_on_fa_skeleton_right_f25098_2_0	e2e3	smoking_status_score	0.173457	0.0351059	7.83478e-07	0.107345	0.0822787	0.192027	-0.080806	0.0845337	0.339132	-0.246499	0.0848867	0.0995833	0.097692	20515	FA outcomes	0.930295
zscore_mean_fa_in_superior_frontooccipital_fasciculus_on_fa_skeleton_right_f25098_2_0	e3e4	smoking_status_score	0.173457	0.0351059	7.83478e-07	0.044914	0.0624417	0.471967	-0.0471789	0.0642727	0.462931	-0.173159	0.0788008	0.0995833	0.097692	20515	FA outcomes	0.958658
zscore_mean_fa_in_superior_frontooccipital_fasciculus_on_fa_skeleton_right_f25098_2_0	e4e4	smoking_status_score	0.173457	0.0351059	7.83478e-07	-0.0158297	0.179177	0.929602	-0.0519882	0.184143	0.777697	-0.412924	0.308947	0.0995833	0.097692	20515	FA outcomes	0.993471
zscore_mean_fa_in_superior_frontooccipital_fasciculus_on_fa_skeleton_right_f25098_2_0	e2e2	alcohol_frequency_score	0.0521764	0.0190784	0.0062465	0.100984	0.158881	0.525047	-0.161088	0.184449	0.382484	-0.522622	0.200447	0.0987016	0.0968084	20515	FA outcomes	0.945978
zscore_mean_fa_in_superior_frontooccipital_fasciculus_on_fa_skeleton_right_f25098_2_0	e2e3	alcohol_frequency_score	0.0521764	0.0190784	0.0062465	0.0347268	0.0399145	0.384294	-0.00532652	0.0453021	0.906403	-0.0941222	0.0834691	0.0987016	0.0968084	20515	FA outcomes	0.993471
zscore_mean_fa_in_superior_frontooccipital_fasciculus_on_fa_skeleton_right_f25098_2_0	e3e4	alcohol_frequency_score	0.0521764	0.0190784	0.0062465	0.0464594	0.03081	0.131587	-0.060237	0.0351436	0.0865397	-0.129121	0.00864735	0.0987016	0.0968084	20515	FA outcomes	0.865329
zscore_mean_fa_in_superior_frontooccipital_fasciculus_on_fa_skeleton_right_f25098_2_0	e4e4	alcohol_frequency_score	0.0521764	0.0190784	0.0062465	-0.135225	0.0830137	0.10334	0.0955652	0.0957415	0.318214	-0.0920958	0.283226	0.0987016	0.0968084	20515	FA outcomes	0.930295
zscore_mean_fa_in_superior_frontooccipital_fasciculus_on_fa_skeleton_right_f25098_2_0	e2e2	sum_LS_score	0.021277	0.00957947	0.026355	0.505195	0.338366	0.135441	-0.171034	0.106872	0.109534	-0.380513	0.0384441	0.098635	0.0967416	20515	FA outcomes	0.865329
zscore_mean_fa_in_superior_frontooccipital_fasciculus_on_fa_skeleton_right_f25098_2_0	e2e3	sum_LS_score	0.021277	0.00957947	0.026355	0.0527181	0.0707635	0.456287	-0.0070594	0.0225424	0.754162	-0.0512444	0.0371256	0.098635	0.0967416	20515	FA outcomes	0.993471
zscore_mean_fa_in_superior_frontooccipital_fasciculus_on_fa_skeleton_right_f25098_2_0	e3e4	sum_LS_score	0.021277	0.00957947	0.026355	0.0213624	0.0555479	0.700556	-0.00699915	0.0176429	0.691584	-0.0415806	0.0275823	0.098635	0.0967416	20515	FA outcomes	0.993471
zscore_mean_fa_in_superior_frontooccipital_fasciculus_on_fa_skeleton_right_f25098_2_0	e4e4	sum_LS_score	0.021277	0.00957947	0.026355	-0.198269	0.153012	0.195069	0.0448101	0.0490776	0.361229	-0.0513858	0.141006	0.098635	0.0967416	20515	FA outcomes	0.930295
zscore_mean_fa_in_superior_frontooccipital_fasciculus_on_fa_skeleton_left_f25099_2_0	e2e2	regular_physical_activity	-0.00654657	0.0191791	0.732853	0.146704	0.188574	0.436598	-0.212212	0.207679	0.306874	-0.61928	0.194855	0.11921	0.11736	20515	FA outcomes	0.930295
zscore_mean_fa_in_superior_frontooccipital_fasciculus_on_fa_skeleton_left_f25099_2_0	e2e3	regular_physical_activity	-0.00654657	0.0191791	0.732853	0.0479494	0.0400196	0.230874	-0.0104806	0.0451065	0.816267	-0.0988928	0.0779317	0.11921	0.11736	20515	FA outcomes	0.993471
zscore_mean_fa_in_superior_frontooccipital_fasciculus_on_fa_skeleton_left_f25099_2_0	e3e4	regular_physical_activity	-0.00654657	0.0191791	0.732853	-0.0209067	0.0315279	0.507264	0.0184618	0.0355047	0.603083	-0.0511303	0.0880538	0.11921	0.11736	20515	FA outcomes	0.986341
zscore_mean_fa_in_superior_frontooccipital_fasciculus_on_fa_skeleton_left_f25099_2_0	e4e4	regular_physical_activity	-0.00654657	0.0191791	0.732853	-0.0413187	0.0820609	0.61461	-0.00595038	0.0943128	0.949694	-0.190811	0.17891	0.11921	0.11736	20515	FA outcomes	0.993471
zscore_mean_fa_in_superior_frontooccipital_fasciculus_on_fa_skeleton_left_f25099_2_0	e2e2	healthy_diet_binary	-0.0336458	0.0157703	0.032896	-0.0332571	0.115582	0.773551	0.00888814	0.158259	0.955213	-0.301311	0.319088	0.119359	0.11751	20515	FA outcomes	0.993471
zscore_mean_fa_in_superior_frontooccipital_fasciculus_on_fa_skeleton_left_f25099_2_0	e2e3	healthy_diet_binary	-0.0336458	0.0157703	0.032896	0.0195353	0.0265122	0.461227	0.0381797	0.036964	0.301668	-0.0342727	0.110632	0.119359	0.11751	20515	FA outcomes	0.930295
zscore_mean_fa_in_superior_frontooccipital_fasciculus_on_fa_skeleton_left_f25099_2_0	e3e4	healthy_diet_binary	-0.0336458	0.0157703	0.032896	-0.0320544	0.0212513	0.131481	0.0482959	0.0290662	0.0966115	-0.00867613	0.105268	0.119359	0.11751	20515	FA outcomes	0.865329
zscore_mean_fa_in_superior_frontooccipital_fasciculus_on_fa_skeleton_left_f25099_2_0	e4e4	healthy_diet_binary	-0.0336458	0.0157703	0.032896	-0.0525496	0.0600723	0.381708	0.0136387	0.081259	0.866709	-0.145635	0.172913	0.119359	0.11751	20515	FA outcomes	0.993471
zscore_mean_fa_in_superior_frontooccipital_fasciculus_on_fa_skeleton_left_f25099_2_0	e2e2	smoking_status_score	0.121343	0.0343365	0.000410328	-0.822231	0.497815	0.0986152	0.81052	0.504178	0.107937	-0.177709	1.79875	0.119989	0.118141	20515	FA outcomes	0.865329
zscore_mean_fa_in_superior_frontooccipital_fasciculus_on_fa_skeleton_left_f25099_2_0	e2e3	smoking_status_score	0.121343	0.0343365	0.000410328	0.084149	0.0804754	0.295735	-0.0469812	0.0826809	0.56989	-0.209042	0.11508	0.119989	0.118141	20515	FA outcomes	0.986341
zscore_mean_fa_in_superior_frontooccipital_fasciculus_on_fa_skeleton_left_f25099_2_0	e3e4	smoking_status_score	0.121343	0.0343365	0.000410328	0.0234997	0.0610731	0.700405	-0.031288	0.0628641	0.618694	-0.154507	0.0919306	0.119989	0.118141	20515	FA outcomes	0.993246
zscore_mean_fa_in_superior_frontooccipital_fasciculus_on_fa_skeleton_left_f25099_2_0	e4e4	smoking_status_score	0.121343	0.0343365	0.000410328	0.0633571	0.17525	0.717711	-0.115179	0.180107	0.522503	-0.468204	0.237846	0.119989	0.118141	20515	FA outcomes	0.979996
zscore_mean_fa_in_superior_frontooccipital_fasciculus_on_fa_skeleton_left_f25099_2_0	e2e2	alcohol_frequency_score	0.07998	0.0186484	1.80435e-05	0.104303	0.1553	0.50183	-0.176167	0.180291	0.328519	-0.529553	0.177218	0.120248	0.1184	20515	FA outcomes	0.930295
zscore_mean_fa_in_superior_frontooccipital_fasciculus_on_fa_skeleton_left_f25099_2_0	e2e3	alcohol_frequency_score	0.07998	0.0186484	1.80435e-05	0.0610953	0.0390148	0.117375	-0.0281571	0.044281	0.524865	-0.114951	0.0586371	0.120248	0.1184	20515	FA outcomes	0.979996
zscore_mean_fa_in_superior_frontooccipital_fasciculus_on_fa_skeleton_left_f25099_2_0	e3e4	alcohol_frequency_score	0.07998	0.0186484	1.80435e-05	0.0197671	0.0301156	0.51159	-0.033398	0.0343515	0.330941	-0.10073	0.0339337	0.120248	0.1184	20515	FA outcomes	0.930295
zscore_mean_fa_in_superior_frontooccipital_fasciculus_on_fa_skeleton_left_f25099_2_0	e4e4	alcohol_frequency_score	0.07998	0.0186484	1.80435e-05	-0.109407	0.0811426	0.177568	0.0879348	0.0935835	0.347414	-0.0954964	0.271366	0.120248	0.1184	20515	FA outcomes	0.930295
zscore_mean_fa_in_superior_frontooccipital_fasciculus_on_fa_skeleton_left_f25099_2_0	e2e2	sum_LS_score	0.0157497	0.00936738	0.0927124	0.201029	0.330875	0.543481	-0.0748683	0.104506	0.473752	-0.279709	0.129972	0.119464	0.117614	20515	FA outcomes	0.958658
zscore_mean_fa_in_superior_frontooccipital_fasciculus_on_fa_skeleton_left_f25099_2_0	e2e3	sum_LS_score	0.0157497	0.00936738	0.0927124	0.0403346	0.0691968	0.559969	-8.1161e-05	0.0220434	0.997062	-0.0432879	0.0431256	0.119464	0.117614	20515	FA outcomes	0.999144
zscore_mean_fa_in_superior_frontooccipital_fasciculus_on_fa_skeleton_left_f25099_2_0	e3e4	sum_LS_score	0.0157497	0.00936738	0.0927124	-0.0393418	0.0543181	0.468899	0.0109369	0.0172523	0.526128	-0.022879	0.0447527	0.119464	0.117614	20515	FA outcomes	0.979996
zscore_mean_fa_in_superior_frontooccipital_fasciculus_on_fa_skeleton_left_f25099_2_0	e4e4	sum_LS_score	0.0157497	0.00936738	0.0927124	-0.10117	0.149625	0.498947	0.018789	0.047991	0.695424	-0.0752773	0.112855	0.119464	0.117614	20515	FA outcomes	0.993471
zscore_mean_fa_in_uncinate_fasciculus_on_fa_skeleton_right_f25100_2_0	e2e2	regular_physical_activity	0.0198749	0.021284	0.350422	0.422066	0.20927	0.0437247	-0.449502	0.230472	0.0511473	-0.901246	0.002241	0.0330827	0.0310516	20515	FA outcomes	0.865329
zscore_mean_fa_in_uncinate_fasciculus_on_fa_skeleton_right_f25100_2_0	e2e3	regular_physical_activity	0.0198749	0.021284	0.350422	-0.0364415	0.0444118	0.41192	0.0627187	0.0500569	0.210239	-0.0353968	0.160834	0.0330827	0.0310516	20515	FA outcomes	0.904115
zscore_mean_fa_in_uncinate_fasciculus_on_fa_skeleton_right_f25100_2_0	e3e4	regular_physical_activity	0.0198749	0.021284	0.350422	-0.00291473	0.0349881	0.933609	0.0230931	0.0394013	0.557815	-0.0541367	0.100323	0.0330827	0.0310516	20515	FA outcomes	0.986341
zscore_mean_fa_in_uncinate_fasciculus_on_fa_skeleton_right_f25100_2_0	e4e4	regular_physical_activity	0.0198749	0.021284	0.350422	-0.092612	0.0910671	0.309182	0.0352916	0.104664	0.735977	-0.169858	0.240441	0.0330827	0.0310516	20515	FA outcomes	0.993471
zscore_mean_fa_in_uncinate_fasciculus_on_fa_skeleton_right_f25100_2_0	e2e2	healthy_diet_binary	0.00548324	0.0175059	0.754115	0.0347058	0.128302	0.786779	0.0327438	0.175676	0.852143	-0.311596	0.377083	0.0327099	0.0306781	20515	FA outcomes	0.993471
zscore_mean_fa_in_uncinate_fasciculus_on_fa_skeleton_right_f25100_2_0	e2e3	healthy_diet_binary	0.00548324	0.0175059	0.754115	0.0362588	0.0294301	0.21795	-0.0457824	0.0410322	0.264535	-0.126209	0.034644	0.0327099	0.0306781	20515	FA outcomes	0.918879
zscore_mean_fa_in_uncinate_fasciculus_on_fa_skeleton_right_f25100_2_0	e3e4	healthy_diet_binary	0.00548324	0.0175059	0.754115	0.0218736	0.0235902	0.353817	-0.0125436	0.0322651	0.697453	-0.0757858	0.0506987	0.0327099	0.0306781	20515	FA outcomes	0.993471
zscore_mean_fa_in_uncinate_fasciculus_on_fa_skeleton_right_f25100_2_0	e4e4	healthy_diet_binary	0.00548324	0.0175059	0.754115	-0.0351552	0.0666838	0.598066	-0.0576148	0.0902022	0.523006	-0.234418	0.119189	0.0327099	0.0306781	20515	FA outcomes	0.979996
zscore_mean_fa_in_uncinate_fasciculus_on_fa_skeleton_right_f25100_2_0	e2e2	smoking_status_score	-0.0178886	0.0381202	0.638882	-0.13995	0.552671	0.800097	0.197443	0.559735	0.724284	-0.899683	1.29457	0.0331665	0.0311356	20515	FA outcomes	0.993471
zscore_mean_fa_in_uncinate_fasciculus_on_fa_skeleton_right_f25100_2_0	e2e3	smoking_status_score	-0.0178886	0.0381202	0.638882	0.245098	0.0893432	0.00608714	-0.245181	0.0917918	0.00756735	-0.4251	-0.0652616	0.0331665	0.0311356	20515	FA outcomes	0.865329
zscore_mean_fa_in_uncinate_fasciculus_on_fa_skeleton_right_f25100_2_0	e3e4	smoking_status_score	-0.0178886	0.0381202	0.638882	0.05809	0.067803	0.391595	-0.0455476	0.0697913	0.514005	-0.182344	0.091249	0.0331665	0.0311356	20515	FA outcomes	0.979607
zscore_mean_fa_in_uncinate_fasciculus_on_fa_skeleton_right_f25100_2_0	e4e4	smoking_status_score	-0.0178886	0.0381202	0.638882	-0.112835	0.194561	0.561958	0.0488803	0.199954	0.806879	-0.343046	0.440806	0.0331665	0.0311356	20515	FA outcomes	0.993471
zscore_mean_fa_in_uncinate_fasciculus_on_fa_skeleton_right_f25100_2_0	e2e2	alcohol_frequency_score	-9.99987e-05	0.0207103	0.996148	0.0462278	0.172471	0.788677	0.00787078	0.200226	0.968644	-0.384588	0.40033	0.0327983	0.0307666	20515	FA outcomes	0.993471
zscore_mean_fa_in_uncinate_fasciculus_on_fa_skeleton_right_f25100_2_0	e2e3	alcohol_frequency_score	-9.99987e-05	0.0207103	0.996148	0.00605943	0.0433286	0.888781	0.00858843	0.049177	0.861362	-0.0878025	0.104979	0.0327983	0.0307666	20515	FA outcomes	0.993471
zscore_mean_fa_in_uncinate_fasciculus_on_fa_skeleton_right_f25100_2_0	e3e4	alcohol_frequency_score	-9.99987e-05	0.0207103	0.996148	0.0493762	0.0334454	0.139873	-0.0446028	0.0381497	0.242356	-0.119379	0.0301736	0.0327983	0.0307666	20515	FA outcomes	0.905297
zscore_mean_fa_in_uncinate_fasciculus_on_fa_skeleton_right_f25100_2_0	e4e4	alcohol_frequency_score	-9.99987e-05	0.0207103	0.996148	-0.164812	0.0901144	0.0674263	0.130686	0.103931	0.20861	-0.0730264	0.334399	0.0327983	0.0307666	20515	FA outcomes	0.904115
zscore_mean_fa_in_uncinate_fasciculus_on_fa_skeleton_right_f25100_2_0	e2e2	sum_LS_score	0.0054311	0.010399	0.601486	0.319935	0.367312	0.383756	-0.0871548	0.116015	0.452519	-0.314554	0.140244	0.0327073	0.0306755	20515	FA outcomes	0.958658
zscore_mean_fa_in_uncinate_fasciculus_on_fa_skeleton_right_f25100_2_0	e2e3	sum_LS_score	0.0054311	0.010399	0.601486	0.0620726	0.0768172	0.419068	-0.0162878	0.0244709	0.505674	-0.0642527	0.0316771	0.0327073	0.0306755	20515	FA outcomes	0.979607
zscore_mean_fa_in_uncinate_fasciculus_on_fa_skeleton_right_f25100_2_0	e3e4	sum_LS_score	0.0054311	0.010399	0.601486	0.0566601	0.0602999	0.347414	-0.0136716	0.0191522	0.475335	-0.0512114	0.0238682	0.0327073	0.0306755	20515	FA outcomes	0.958658
zscore_mean_fa_in_uncinate_fasciculus_on_fa_skeleton_right_f25100_2_0	e4e4	sum_LS_score	0.0054311	0.010399	0.601486	-0.148481	0.166102	0.371378	0.0273653	0.0532761	0.607502	-0.07706	0.131791	0.0327073	0.0306755	20515	FA outcomes	0.986341
zscore_mean_fa_in_uncinate_fasciculus_on_fa_skeleton_left_f25101_2_0	e2e2	regular_physical_activity	0.0167399	0.0214414	0.434971	0.41352	0.210817	0.0498334	-0.320008	0.232176	0.168126	-0.775091	0.135075	0.0276441	0.0256016	20515	FA outcomes	0.904115
zscore_mean_fa_in_uncinate_fasciculus_on_fa_skeleton_left_f25101_2_0	e2e3	regular_physical_activity	0.0167399	0.0214414	0.434971	-0.00381545	0.0447401	0.932039	0.0380148	0.050427	0.450942	-0.060826	0.136856	0.0276441	0.0256016	20515	FA outcomes	0.958658
zscore_mean_fa_in_uncinate_fasciculus_on_fa_skeleton_left_f25101_2_0	e3e4	regular_physical_activity	0.0167399	0.0214414	0.434971	-0.0461034	0.0352468	0.190882	0.0767721	0.0396926	0.0531066	-0.00102861	0.154573	0.0276441	0.0256016	20515	FA outcomes	0.865329
zscore_mean_fa_in_uncinate_fasciculus_on_fa_skeleton_left_f25101_2_0	e4e4	regular_physical_activity	0.0167399	0.0214414	0.434971	-0.0317328	0.0917403	0.729423	0.0360383	0.105437	0.732507	-0.170628	0.242704	0.0276441	0.0256016	20515	FA outcomes	0.993471
zscore_mean_fa_in_uncinate_fasciculus_on_fa_skeleton_left_f25101_2_0	e2e2	healthy_diet_binary	0.00769298	0.0176365	0.662699	0.0751496	0.12926	0.560987	0.141035	0.176987	0.425537	-0.205873	0.487944	0.0271393	0.0250957	20515	FA outcomes	0.958658
zscore_mean_fa_in_uncinate_fasciculus_on_fa_skeleton_left_f25101_2_0	e2e3	healthy_diet_binary	0.00769298	0.0176365	0.662699	0.0378298	0.0296496	0.202007	-0.0228407	0.0413383	0.580591	-0.103867	0.0581857	0.0271393	0.0250957	20515	FA outcomes	0.986341
zscore_mean_fa_in_uncinate_fasciculus_on_fa_skeleton_left_f25101_2_0	e3e4	healthy_diet_binary	0.00769298	0.0176365	0.662699	0.0158047	0.0237662	0.506051	-0.00299637	0.0325058	0.926556	-0.0667104	0.0607177	0.0271393	0.0250957	20515	FA outcomes	0.993471
zscore_mean_fa_in_uncinate_fasciculus_on_fa_skeleton_left_f25101_2_0	e4e4	healthy_diet_binary	0.00769298	0.0176365	0.662699	0.0105018	0.0671813	0.875782	-0.0285553	0.0908751	0.753353	-0.206678	0.149567	0.0271393	0.0250957	20515	FA outcomes	0.993471
zscore_mean_fa_in_uncinate_fasciculus_on_fa_skeleton_left_f25101_2_0	e2e2	smoking_status_score	-0.0267155	0.0384119	0.486749	0.024081	0.5569	0.96551	0.130282	0.564018	0.817326	-0.975239	1.2358	0.0272284	0.0251851	20515	FA outcomes	0.993471
zscore_mean_fa_in_uncinate_fasciculus_on_fa_skeleton_left_f25101_2_0	e2e3	smoking_status_score	-0.0267155	0.0384119	0.486749	0.11055	0.0900269	0.219472	-0.0891997	0.0924942	0.334866	-0.270496	0.0920964	0.0272284	0.0251851	20515	FA outcomes	0.930295
zscore_mean_fa_in_uncinate_fasciculus_on_fa_skeleton_left_f25101_2_0	e3e4	smoking_status_score	-0.0267155	0.0384119	0.486749	-0.0205938	0.0683218	0.763095	0.036868	0.0703253	0.600111	-0.100975	0.174711	0.0272284	0.0251851	20515	FA outcomes	0.986341
zscore_mean_fa_in_uncinate_fasciculus_on_fa_skeleton_left_f25101_2_0	e4e4	smoking_status_score	-0.0267155	0.0384119	0.486749	0.114268	0.19605	0.559998	-0.125917	0.201484	0.532012	-0.520842	0.269008	0.0272284	0.0251851	20515	FA outcomes	0.982089
zscore_mean_fa_in_uncinate_fasciculus_on_fa_skeleton_left_f25101_2_0	e2e2	alcohol_frequency_score	0.0262254	0.020865	0.208802	0.259671	0.173759	0.135079	-0.146413	0.201721	0.467958	-0.541803	0.248977	0.0272128	0.0251694	20515	FA outcomes	0.958658
zscore_mean_fa_in_uncinate_fasciculus_on_fa_skeleton_left_f25101_2_0	e2e3	alcohol_frequency_score	0.0262254	0.020865	0.208802	0.0440762	0.0436522	0.312645	-0.0235033	0.0495443	0.635227	-0.120614	0.0736075	0.0272128	0.0251694	20515	FA outcomes	0.9934
zscore_mean_fa_in_uncinate_fasciculus_on_fa_skeleton_left_f25101_2_0	e3e4	alcohol_frequency_score	0.0262254	0.020865	0.208802	0.0217353	0.0336952	0.518897	-0.00958397	0.0384346	0.803087	-0.0849189	0.0657509	0.0272128	0.0251694	20515	FA outcomes	0.993471
zscore_mean_fa_in_uncinate_fasciculus_on_fa_skeleton_left_f25101_2_0	e4e4	alcohol_frequency_score	0.0262254	0.020865	0.208802	-0.0406317	0.0907874	0.654484	0.0483664	0.104707	0.644143	-0.156868	0.253601	0.0272128	0.0251694	20515	FA outcomes	0.9934
zscore_mean_fa_in_uncinate_fasciculus_on_fa_skeleton_left_f25101_2_0	e2e2	sum_LS_score	0.0114904	0.0104757	0.272712	0.332724	0.370022	0.368556	-0.0594497	0.116871	0.610983	-0.288526	0.169626	0.0272992	0.025256	20515	FA outcomes	0.986341
zscore_mean_fa_in_uncinate_fasciculus_on_fa_skeleton_left_f25101_2_0	e2e3	sum_LS_score	0.0114904	0.0104757	0.272712	0.059958	0.0773838	0.438459	-0.0111641	0.0246514	0.650642	-0.0594827	0.0371546	0.0272992	0.025256	20515	FA outcomes	0.9934
zscore_mean_fa_in_uncinate_fasciculus_on_fa_skeleton_left_f25101_2_0	e3e4	sum_LS_score	0.0114904	0.0104757	0.272712	-0.0383387	0.0607447	0.527953	0.0173803	0.0192935	0.367684	-0.0204364	0.055197	0.0272992	0.025256	20515	FA outcomes	0.930295
zscore_mean_fa_in_uncinate_fasciculus_on_fa_skeleton_left_f25101_2_0	e4e4	sum_LS_score	0.0114904	0.0104757	0.272712	-0.0158889	0.167328	0.92435	0.00381267	0.053669	0.943366	-0.101383	0.109008	0.0272992	0.025256	20515	FA outcomes	0.993471
zscore_mean_fa_in_tapetum_on_fa_skeleton_right_f25102_2_0	e2e2	regular_physical_activity	-0.0418382	0.0202592	0.0389215	0.22437	0.199194	0.260014	-0.200082	0.219374	0.361749	-0.630074	0.229909	0.0829838	0.0810575	20515	FA outcomes	0.930295
zscore_mean_fa_in_tapetum_on_fa_skeleton_right_f25102_2_0	e2e3	regular_physical_activity	-0.0418382	0.0202592	0.0389215	0.00662226	0.0422733	0.87552	0.00845449	0.0476466	0.859163	-0.0849367	0.101846	0.0829838	0.0810575	20515	FA outcomes	0.993471
zscore_mean_fa_in_tapetum_on_fa_skeleton_right_f25102_2_0	e3e4	regular_physical_activity	-0.0418382	0.0202592	0.0389215	-0.0390277	0.0333034	0.241258	0.0496692	0.0375041	0.185396	-0.0238419	0.12318	0.0829838	0.0810575	20515	FA outcomes	0.904115
zscore_mean_fa_in_tapetum_on_fa_skeleton_right_f25102_2_0	e4e4	regular_physical_activity	-0.0418382	0.0202592	0.0389215	0.116766	0.0866821	0.177974	-0.174338	0.099624	0.0801403	-0.369609	0.020933	0.0829838	0.0810575	20515	FA outcomes	0.865329
zscore_mean_fa_in_tapetum_on_fa_skeleton_right_f25102_2_0	e2e2	healthy_diet_binary	-0.0476117	0.0166606	0.00427101	0.029612	0.122107	0.808389	0.0531847	0.167193	0.75041	-0.274528	0.380897	0.0828935	0.0809671	20515	FA outcomes	0.993471
zscore_mean_fa_in_tapetum_on_fa_skeleton_right_f25102_2_0	e2e3	healthy_diet_binary	-0.0476117	0.0166606	0.00427101	-0.00587064	0.028009	0.833983	0.0359991	0.0390508	0.356617	-0.0405437	0.112542	0.0828935	0.0809671	20515	FA outcomes	0.930295
zscore_mean_fa_in_tapetum_on_fa_skeleton_right_f25102_2_0	e3e4	healthy_diet_binary	-0.0476117	0.0166606	0.00427101	-0.0274524	0.0224511	0.221433	0.0521174	0.0307071	0.0896661	-0.008071	0.112306	0.0828935	0.0809671	20515	FA outcomes	0.865329
zscore_mean_fa_in_tapetum_on_fa_skeleton_right_f25102_2_0	e4e4	healthy_diet_binary	-0.0476117	0.0166606	0.00427101	0.00116416	0.0634638	0.985365	-0.0253964	0.0858465	0.767359	-0.193662	0.14287	0.0828935	0.0809671	20515	FA outcomes	0.993471
zscore_mean_fa_in_tapetum_on_fa_skeleton_right_f25102_2_0	e2e2	smoking_status_score	0.0706211	0.0362817	0.0516128	-0.765734	0.526017	0.145485	0.842733	0.532741	0.113692	-0.201481	1.88695	0.0832098	0.0812841	20515	FA outcomes	0.865329
zscore_mean_fa_in_tapetum_on_fa_skeleton_right_f25102_2_0	e2e3	smoking_status_score	0.0706211	0.0362817	0.0516128	0.0533979	0.0850345	0.530039	-0.0421276	0.087365	0.629668	-0.21337	0.129115	0.0832098	0.0812841	20515	FA outcomes	0.9934
zscore_mean_fa_in_tapetum_on_fa_skeleton_right_f25102_2_0	e3e4	smoking_status_score	0.0706211	0.0362817	0.0516128	-0.0882358	0.0645331	0.171548	0.0940569	0.0664255	0.156798	-0.0361423	0.224256	0.0832098	0.0812841	20515	FA outcomes	0.904115
zscore_mean_fa_in_tapetum_on_fa_skeleton_right_f25102_2_0	e4e4	smoking_status_score	0.0706211	0.0362817	0.0516128	-0.0805162	0.185178	0.66371	0.0708367	0.190311	0.709736	-0.302188	0.443861	0.0832098	0.0812841	20515	FA outcomes	0.993471
zscore_mean_fa_in_tapetum_on_fa_skeleton_right_f25102_2_0	e2e2	alcohol_frequency_score	0.0433932	0.019711	0.0277136	0.086565	0.164149	0.597951	-0.0370782	0.190564	0.845731	-0.410599	0.336443	0.0829114	0.080985	20515	FA outcomes	0.993471
zscore_mean_fa_in_tapetum_on_fa_skeleton_right_f25102_2_0	e2e3	alcohol_frequency_score	0.0433932	0.019711	0.0277136	0.00960982	0.0412379	0.815738	0.00467949	0.0468041	0.920361	-0.0870603	0.0964192	0.0829114	0.080985	20515	FA outcomes	0.993471
zscore_mean_fa_in_tapetum_on_fa_skeleton_right_f25102_2_0	e3e4	alcohol_frequency_score	0.0433932	0.019711	0.0277136	0.0180282	0.0318315	0.571152	-0.0228185	0.0363089	0.529713	-0.0939867	0.0483498	0.0829114	0.080985	20515	FA outcomes	0.982089
zscore_mean_fa_in_tapetum_on_fa_skeleton_right_f25102_2_0	e4e4	alcohol_frequency_score	0.0433932	0.019711	0.0277136	-0.106431	0.0857661	0.214639	0.125503	0.0989159	0.204532	-0.06838	0.319386	0.0829114	0.080985	20515	FA outcomes	0.904115
zscore_mean_fa_in_tapetum_on_fa_skeleton_right_f25102_2_0	e2e2	sum_LS_score	-0.0105617	0.00989817	0.285969	0.0803453	0.349623	0.818245	-0.00718551	0.110428	0.948119	-0.223633	0.209262	0.0826417	0.0807148	20515	FA outcomes	0.993471
zscore_mean_fa_in_tapetum_on_fa_skeleton_right_f25102_2_0	e2e3	sum_LS_score	-0.0105617	0.00989817	0.285969	-0.0241413	0.0731178	0.741275	0.0124078	0.0232924	0.594248	-0.0332472	0.0580628	0.0826417	0.0807148	20515	FA outcomes	0.986341
zscore_mean_fa_in_tapetum_on_fa_skeleton_right_f25102_2_0	e3e4	sum_LS_score	-0.0105617	0.00989817	0.285969	-0.0962556	0.0573959	0.0935489	0.0318022	0.0182299	0.0810852	-0.00392981	0.0675341	0.0826417	0.0807148	20515	FA outcomes	0.865329
zscore_mean_fa_in_tapetum_on_fa_skeleton_right_f25102_2_0	e4e4	sum_LS_score	-0.0105617	0.00989817	0.285969	0.0356646	0.158103	0.821532	-0.0165116	0.0507104	0.744726	-0.115908	0.0828848	0.0826417	0.0807148	20515	FA outcomes	0.993471
zscore_mean_fa_in_tapetum_on_fa_skeleton_left_f25103_2_0	e2e2	regular_physical_activity	-0.0237161	0.0207785	0.253726	0.0655213	0.2043	0.748432	-0.156733	0.224998	0.486063	-0.597746	0.284281	0.0329105	0.0308791	20515	FA outcomes	0.965703
zscore_mean_fa_in_tapetum_on_fa_skeleton_left_f25103_2_0	e2e3	regular_physical_activity	-0.0237161	0.0207785	0.253726	0.0222626	0.0433569	0.607626	0.0213907	0.048868	0.66159	-0.0743944	0.117176	0.0329105	0.0308791	20515	FA outcomes	0.9934
zscore_mean_fa_in_tapetum_on_fa_skeleton_left_f25103_2_0	e3e4	regular_physical_activity	-0.0237161	0.0207785	0.253726	-0.0330431	0.0341571	0.333362	0.0442246	0.0384655	0.250272	-0.0311708	0.11962	0.0329105	0.0308791	20515	FA outcomes	0.913681
zscore_mean_fa_in_tapetum_on_fa_skeleton_left_f25103_2_0	e4e4	regular_physical_activity	-0.0237161	0.0207785	0.253726	0.191944	0.0889041	0.0308618	-0.217257	0.102178	0.0334929	-0.417534	-0.0169807	0.0329105	0.0308791	20515	FA outcomes	0.865329
zscore_mean_fa_in_tapetum_on_fa_skeleton_left_f25103_2_0	e2e2	healthy_diet_binary	-0.0430881	0.0170864	0.0116841	-0.169206	0.125228	0.17665	0.196333	0.171467	0.252214	-0.139755	0.532421	0.0329559	0.0309246	20515	FA outcomes	0.913681
zscore_mean_fa_in_tapetum_on_fa_skeleton_left_f25103_2_0	e2e3	healthy_diet_binary	-0.0430881	0.0170864	0.0116841	0.0072614	0.0287248	0.800432	0.0607764	0.040049	0.129143	-0.0177228	0.139276	0.0329559	0.0309246	20515	FA outcomes	0.893149
zscore_mean_fa_in_tapetum_on_fa_skeleton_left_f25103_2_0	e3e4	healthy_diet_binary	-0.0430881	0.0170864	0.0116841	-0.026161	0.0230249	0.255883	0.0526743	0.031492	0.0944165	-0.00905254	0.114401	0.0329559	0.0309246	20515	FA outcomes	0.865329
zscore_mean_fa_in_tapetum_on_fa_skeleton_left_f25103_2_0	e4e4	healthy_diet_binary	-0.0430881	0.0170864	0.0116841	0.0642585	0.0650859	0.323513	-0.0639307	0.0880407	0.467756	-0.236497	0.108636	0.0329559	0.0309246	20515	FA outcomes	0.958658
zscore_mean_fa_in_tapetum_on_fa_skeleton_left_f25103_2_0	e2e2	smoking_status_score	0.0510278	0.0372129	0.170316	-0.79399	0.539517	0.141126	0.746716	0.546414	0.171773	-0.324298	1.81773	0.0330901	0.0310591	20515	FA outcomes	0.904115
zscore_mean_fa_in_tapetum_on_fa_skeleton_left_f25103_2_0	e2e3	smoking_status_score	0.0510278	0.0372129	0.170316	-0.0073569	0.0872169	0.932778	0.0491228	0.0896072	0.58356	-0.126514	0.22476	0.0330901	0.0310591	20515	FA outcomes	0.986341
zscore_mean_fa_in_tapetum_on_fa_skeleton_left_f25103_2_0	e3e4	smoking_status_score	0.0510278	0.0372129	0.170316	-0.0872641	0.0661893	0.187384	0.0946709	0.0681303	0.164679	-0.0388699	0.228212	0.0330901	0.0310591	20515	FA outcomes	0.904115
zscore_mean_fa_in_tapetum_on_fa_skeleton_left_f25103_2_0	e4e4	smoking_status_score	0.0510278	0.0372129	0.170316	0.0811839	0.189931	0.669064	-0.0554662	0.195195	0.776292	-0.438064	0.327132	0.0330901	0.0310591	20515	FA outcomes	0.993471
zscore_mean_fa_in_tapetum_on_fa_skeleton_left_f25103_2_0	e2e2	alcohol_frequency_score	0.0434564	0.0202138	0.03158	0.045932	0.168336	0.784965	-0.147332	0.195426	0.450916	-0.530382	0.235718	0.0330669	0.0310359	20515	FA outcomes	0.958658
zscore_mean_fa_in_tapetum_on_fa_skeleton_left_f25103_2_0	e2e3	alcohol_frequency_score	0.0434564	0.0202138	0.03158	0.0965977	0.0422899	0.0223712	-0.0741655	0.0479981	0.122319	-0.168246	0.0199145	0.0330669	0.0310359	20515	FA outcomes	0.882903
zscore_mean_fa_in_tapetum_on_fa_skeleton_left_f25103_2_0	e3e4	alcohol_frequency_score	0.0434564	0.0202138	0.03158	0.00415841	0.0326436	0.898634	-0.00267807	0.0372351	0.942664	-0.0756618	0.0703057	0.0330669	0.0310359	20515	FA outcomes	0.993471
zscore_mean_fa_in_tapetum_on_fa_skeleton_left_f25103_2_0	e4e4	alcohol_frequency_score	0.0434564	0.0202138	0.03158	-0.095654	0.087954	0.276808	0.167156	0.101439	0.099401	-0.0316734	0.365985	0.0330669	0.0310359	20515	FA outcomes	0.865329
zscore_mean_fa_in_tapetum_on_fa_skeleton_left_f25103_2_0	e2e2	sum_LS_score	-0.00605798	0.0101508	0.550651	-0.145538	0.358548	0.684814	0.0264038	0.113247	0.815645	-0.195569	0.248377	0.0327508	0.0307191	20515	FA outcomes	0.993471
zscore_mean_fa_in_tapetum_on_fa_skeleton_left_f25103_2_0	e2e3	sum_LS_score	-0.00605798	0.0101508	0.550651	0.00457488	0.0749843	0.951351	0.0114368	0.023887	0.632094	-0.0353836	0.0582573	0.0327508	0.0307191	20515	FA outcomes	0.9934
zscore_mean_fa_in_tapetum_on_fa_skeleton_left_f25103_2_0	e3e4	sum_LS_score	-0.00605798	0.0101508	0.550651	-0.106633	0.0588611	0.0700618	0.0357734	0.0186952	0.0556972	-0.000870698	0.0724175	0.0327508	0.0307191	20515	FA outcomes	0.865329
zscore_mean_fa_in_tapetum_on_fa_skeleton_left_f25103_2_0	e4e4	sum_LS_score	-0.00605798	0.0101508	0.550651	0.144407	0.162139	0.373133	-0.0386493	0.0520049	0.457377	-0.140583	0.0632844	0.0327508	0.0307191	20515	FA outcomes	0.958658
zscore_mean_md_in_corticospinal_tract_on_fa_skeleton_right_f25110_2_0	e2e2	regular_physical_activity	-0.0415094	0.0208773	0.046797	-0.150125	0.205271	0.464576	0.14046	0.226068	0.534396	-0.302651	0.583572	0.0187739	0.0167128	20515	MD outcomes	0.996075
zscore_mean_md_in_corticospinal_tract_on_fa_skeleton_right_f25110_2_0	e2e3	regular_physical_activity	-0.0415094	0.0208773	0.046797	0.0207534	0.0435631	0.633795	-0.0513848	0.0491004	0.295331	-0.147625	0.0448559	0.0187739	0.0167128	20515	MD outcomes	0.996075
zscore_mean_md_in_corticospinal_tract_on_fa_skeleton_right_f25110_2_0	e3e4	regular_physical_activity	-0.0415094	0.0208773	0.046797	-0.0122117	0.0343195	0.721976	0.0465469	0.0386484	0.228462	-0.0292071	0.122301	0.0187739	0.0167128	20515	MD outcomes	0.996075
zscore_mean_md_in_corticospinal_tract_on_fa_skeleton_right_f25110_2_0	e4e4	regular_physical_activity	-0.0415094	0.0208773	0.046797	0.00594725	0.0893269	0.946918	0.0390774	0.102664	0.703478	-0.162152	0.240306	0.0187739	0.0167128	20515	MD outcomes	0.996075
zscore_mean_md_in_corticospinal_tract_on_fa_skeleton_right_f25110_2_0	e2e2	healthy_diet_binary	-0.000778072	0.0171712	0.963859	-0.08667	0.125849	0.491031	0.0954791	0.172317	0.579523	-0.242276	0.433234	0.0184235	0.0163617	20515	MD outcomes	0.996075
zscore_mean_md_in_corticospinal_tract_on_fa_skeleton_right_f25110_2_0	e2e3	healthy_diet_binary	-0.000778072	0.0171712	0.963859	-0.0339679	0.0288673	0.239331	0.0285764	0.0402475	0.477702	-0.050312	0.107465	0.0184235	0.0163617	20515	MD outcomes	0.996075
zscore_mean_md_in_corticospinal_tract_on_fa_skeleton_right_f25110_2_0	e3e4	healthy_diet_binary	-0.000778072	0.0171712	0.963859	0.0160539	0.0231391	0.487816	0.0159825	0.0316481	0.613561	-0.0460504	0.0780153	0.0184235	0.0163617	20515	MD outcomes	0.996075
zscore_mean_md_in_corticospinal_tract_on_fa_skeleton_right_f25110_2_0	e4e4	healthy_diet_binary	-0.000778072	0.0171712	0.963859	0.0334849	0.0654086	0.608703	0.00634732	0.0884772	0.94281	-0.167075	0.17977	0.0184235	0.0163617	20515	MD outcomes	0.996075
zscore_mean_md_in_corticospinal_tract_on_fa_skeleton_right_f25110_2_0	e2e2	smoking_status_score	0.0935745	0.0373811	0.0123135	-0.142687	0.541957	0.792336	0.107078	0.548884	0.84533	-0.968778	1.18293	0.0194141	0.0173543	20515	MD outcomes	0.996075
zscore_mean_md_in_corticospinal_tract_on_fa_skeleton_right_f25110_2_0	e2e3	smoking_status_score	0.0935745	0.0373811	0.0123135	-0.0463904	0.0876112	0.596462	0.0284219	0.0900123	0.752191	-0.148009	0.204853	0.0194141	0.0173543	20515	MD outcomes	0.996075
zscore_mean_md_in_corticospinal_tract_on_fa_skeleton_right_f25110_2_0	e3e4	smoking_status_score	0.0935745	0.0373811	0.0123135	-0.0842102	0.0664885	0.205335	0.115688	0.0684383	0.0909671	-0.0184566	0.249832	0.0194141	0.0173543	20515	MD outcomes	0.996075
zscore_mean_md_in_corticospinal_tract_on_fa_skeleton_right_f25110_2_0	e4e4	smoking_status_score	0.0935745	0.0373811	0.0123135	0.0595519	0.190789	0.754942	-0.0239443	0.196078	0.902808	-0.408272	0.360384	0.0194141	0.0173543	20515	MD outcomes	0.996075
zscore_mean_md_in_corticospinal_tract_on_fa_skeleton_right_f25110_2_0	e2e2	alcohol_frequency_score	0.000665657	0.0203121	0.973857	0.17387	0.169155	0.304021	-0.282673	0.196376	0.15004	-0.667586	0.10224	0.0187212	0.01666	20515	MD outcomes	0.996075
zscore_mean_md_in_corticospinal_tract_on_fa_skeleton_right_f25110_2_0	e2e3	alcohol_frequency_score	0.000665657	0.0203121	0.973857	-0.0630513	0.0424956	0.1379	0.0561797	0.0482315	0.244117	-0.038358	0.150717	0.0187212	0.01666	20515	MD outcomes	0.996075
zscore_mean_md_in_corticospinal_tract_on_fa_skeleton_right_f25110_2_0	e3e4	alcohol_frequency_score	0.000665657	0.0203121	0.973857	0.0110603	0.0328024	0.735984	0.0177211	0.0374162	0.635775	-0.0556177	0.0910598	0.0187212	0.01666	20515	MD outcomes	0.996075
zscore_mean_md_in_corticospinal_tract_on_fa_skeleton_right_f25110_2_0	e4e4	alcohol_frequency_score	0.000665657	0.0203121	0.973857	-0.0996157	0.0883818	0.259711	0.182109	0.101933	0.0740235	-0.0176874	0.381905	0.0187212	0.01666	20515	MD outcomes	0.996075
zscore_mean_md_in_corticospinal_tract_on_fa_skeleton_right_f25110_2_0	e2e2	sum_LS_score	-0.00306025	0.0101993	0.764146	0.0163472	0.36026	0.963808	-0.0169283	0.113788	0.881735	-0.239961	0.206104	0.0185744	0.0165129	20515	MD outcomes	0.996075
zscore_mean_md_in_corticospinal_tract_on_fa_skeleton_right_f25110_2_0	e2e3	sum_LS_score	-0.00306025	0.0101993	0.764146	-0.0593636	0.0753423	0.430753	0.0132186	0.0240011	0.58181	-0.0338254	0.0602626	0.0185744	0.0165129	20515	MD outcomes	0.996075
zscore_mean_md_in_corticospinal_tract_on_fa_skeleton_right_f25110_2_0	e3e4	sum_LS_score	-0.00306025	0.0101993	0.764146	-0.0666367	0.0591421	0.259874	0.0300913	0.0187845	0.109188	-0.00672777	0.0669104	0.0185744	0.0165129	20515	MD outcomes	0.996075
zscore_mean_md_in_corticospinal_tract_on_fa_skeleton_right_f25110_2_0	e4e4	sum_LS_score	-0.00306025	0.0101993	0.764146	-0.135244	0.162913	0.40646	0.0573728	0.0522532	0.272227	-0.0450476	0.159793	0.0185744	0.0165129	20515	MD outcomes	0.996075
zscore_mean_md_in_corticospinal_tract_on_fa_skeleton_left_f25111_2_0	e2e2	regular_physical_activity	-0.0439624	0.021186	0.0379929	-0.307371	0.208307	0.140075	0.281022	0.229411	0.2206	-0.168642	0.730685	0.012445	0.0103706	20515	MD outcomes	0.996075
zscore_mean_md_in_corticospinal_tract_on_fa_skeleton_left_f25111_2_0	e2e3	regular_physical_activity	-0.0439624	0.021186	0.0379929	0.00464053	0.0442073	0.916399	-0.0399034	0.0498264	0.423228	-0.137567	0.0577603	0.012445	0.0103706	20515	MD outcomes	0.996075
zscore_mean_md_in_corticospinal_tract_on_fa_skeleton_left_f25111_2_0	e3e4	regular_physical_activity	-0.0439624	0.021186	0.0379929	-0.0242843	0.034827	0.485633	0.0637845	0.0392199	0.103895	-0.0130897	0.140659	0.012445	0.0103706	20515	MD outcomes	0.996075
zscore_mean_md_in_corticospinal_tract_on_fa_skeleton_left_f25111_2_0	e4e4	regular_physical_activity	-0.0439624	0.021186	0.0379929	-0.0173905	0.0906478	0.847864	0.0716235	0.104182	0.491784	-0.132581	0.275828	0.012445	0.0103706	20515	MD outcomes	0.996075
zscore_mean_md_in_corticospinal_tract_on_fa_skeleton_left_f25111_2_0	e2e2	healthy_diet_binary	0.00414939	0.0174233	0.811766	-0.212309	0.127697	0.0964078	0.253542	0.174847	0.147053	-0.089173	0.596256	0.0122913	0.0102166	20515	MD outcomes	0.996075
zscore_mean_md_in_corticospinal_tract_on_fa_skeleton_left_f25111_2_0	e2e3	healthy_diet_binary	0.00414939	0.0174233	0.811766	-0.037464	0.0292912	0.200904	0.0217804	0.0408386	0.593812	-0.0582665	0.101827	0.0122913	0.0102166	20515	MD outcomes	0.996075
zscore_mean_md_in_corticospinal_tract_on_fa_skeleton_left_f25111_2_0	e3e4	healthy_diet_binary	0.00414939	0.0174233	0.811766	0.00172679	0.0234789	0.941372	0.0455371	0.0321129	0.156197	-0.0174068	0.108481	0.0122913	0.0102166	20515	MD outcomes	0.996075
zscore_mean_md_in_corticospinal_tract_on_fa_skeleton_left_f25111_2_0	e4e4	healthy_diet_binary	0.00414939	0.0174233	0.811766	0.0541646	0.0663691	0.414446	-0.0291178	0.0897765	0.745687	-0.205087	0.146851	0.0122913	0.0102166	20515	MD outcomes	0.996075
zscore_mean_md_in_corticospinal_tract_on_fa_skeleton_left_f25111_2_0	e2e2	smoking_status_score	0.0884919	0.037939	0.019685	0.0193287	0.550044	0.971968	-0.101352	0.557075	0.855635	-1.19326	0.990559	0.0128261	0.0107525	20515	MD outcomes	0.996075
zscore_mean_md_in_corticospinal_tract_on_fa_skeleton_left_f25111_2_0	e2e3	smoking_status_score	0.0884919	0.037939	0.019685	-0.0219229	0.0889185	0.805259	-0.00486105	0.0913555	0.957565	-0.183925	0.174203	0.0128261	0.0107525	20515	MD outcomes	0.996075
zscore_mean_md_in_corticospinal_tract_on_fa_skeleton_left_f25111_2_0	e3e4	smoking_status_score	0.0884919	0.037939	0.019685	-0.0709673	0.0674807	0.292964	0.103224	0.0694596	0.137269	-0.0329228	0.23937	0.0128261	0.0107525	20515	MD outcomes	0.996075
zscore_mean_md_in_corticospinal_tract_on_fa_skeleton_left_f25111_2_0	e4e4	smoking_status_score	0.0884919	0.037939	0.019685	0.128097	0.193637	0.508278	-0.0949049	0.199004	0.633438	-0.484968	0.295158	0.0128261	0.0107525	20515	MD outcomes	0.996075
zscore_mean_md_in_corticospinal_tract_on_fa_skeleton_left_f25111_2_0	e2e2	alcohol_frequency_score	0.0208486	0.0206134	0.311832	-0.0699622	0.171664	0.683607	-0.00885975	0.199289	0.964541	-0.399482	0.381763	0.0123014	0.0102267	20515	MD outcomes	0.996075
zscore_mean_md_in_corticospinal_tract_on_fa_skeleton_left_f25111_2_0	e2e3	alcohol_frequency_score	0.0208486	0.0206134	0.311832	-0.0412913	0.0431259	0.338347	0.0189002	0.048947	0.6994	-0.0770398	0.11484	0.0123014	0.0102267	20515	MD outcomes	0.996075
zscore_mean_md_in_corticospinal_tract_on_fa_skeleton_left_f25111_2_0	e3e4	alcohol_frequency_score	0.0208486	0.0206134	0.311832	0.0351393	0.0332889	0.291171	-0.0115734	0.0379712	0.760526	-0.086	0.0628532	0.0123014	0.0102267	20515	MD outcomes	0.996075
zscore_mean_md_in_corticospinal_tract_on_fa_skeleton_left_f25111_2_0	e4e4	alcohol_frequency_score	0.0208486	0.0206134	0.311832	-0.106082	0.0896928	0.23693	0.193156	0.103445	0.0618824	-0.00960384	0.395916	0.0123014	0.0102267	20515	MD outcomes	0.996075
zscore_mean_md_in_corticospinal_tract_on_fa_skeleton_left_f25111_2_0	e2e2	sum_LS_score	0.00276421	0.0103491	0.789397	-0.609598	0.36555	0.0954065	0.173127	0.115458	0.133766	-0.0531807	0.399434	0.012447	0.0103726	20515	MD outcomes	0.996075
zscore_mean_md_in_corticospinal_tract_on_fa_skeleton_left_f25111_2_0	e2e3	sum_LS_score	0.00276421	0.0103491	0.789397	-0.0319726	0.0764485	0.675787	0.00185796	0.0243535	0.939188	-0.0458768	0.0495927	0.012447	0.0103726	20515	MD outcomes	0.996075
zscore_mean_md_in_corticospinal_tract_on_fa_skeleton_left_f25111_2_0	e3e4	sum_LS_score	0.00276421	0.0103491	0.789397	-0.0834293	0.0600105	0.16447	0.0361497	0.0190603	0.0578952	-0.00121	0.0735094	0.012447	0.0103726	20515	MD outcomes	0.996075
zscore_mean_md_in_corticospinal_tract_on_fa_skeleton_left_f25111_2_0	e4e4	sum_LS_score	0.00276421	0.0103491	0.789397	-0.115839	0.165305	0.483462	0.0514505	0.0530204	0.331864	-0.0524738	0.155375	0.012447	0.0103726	20515	MD outcomes	0.996075
zscore_mean_md_in_medial_lemniscus_on_fa_skeleton_right_f25112_2_0	e2e2	regular_physical_activity	0.0133116	0.0179789	0.459068	-0.0895853	0.176774	0.612315	0.154113	0.194683	0.428598	-0.227482	0.535707	0.0741	0.0721551	20515	MD outcomes	0.996075
zscore_mean_md_in_medial_lemniscus_on_fa_skeleton_right_f25112_2_0	e2e3	regular_physical_activity	0.0133116	0.0179789	0.459068	-0.000664898	0.0375153	0.98586	-0.0486482	0.0422838	0.249945	-0.131528	0.0342315	0.0741	0.0721551	20515	MD outcomes	0.996075
zscore_mean_md_in_medial_lemniscus_on_fa_skeleton_right_f25112_2_0	e3e4	regular_physical_activity	0.0133116	0.0179789	0.459068	0.0538025	0.029555	0.0687096	-0.0348839	0.0332829	0.294604	-0.100121	0.0303533	0.0741	0.0721551	20515	MD outcomes	0.996075
zscore_mean_md_in_medial_lemniscus_on_fa_skeleton_right_f25112_2_0	e4e4	regular_physical_activity	0.0133116	0.0179789	0.459068	0.0590667	0.0769257	0.442591	-0.0242859	0.088411	0.783555	-0.197579	0.149007	0.0741	0.0721551	20515	MD outcomes	0.996075
zscore_mean_md_in_medial_lemniscus_on_fa_skeleton_right_f25112_2_0	e2e2	healthy_diet_binary	0.0215393	0.014784	0.145151	-0.0218327	0.108353	0.840313	0.111894	0.148361	0.450737	-0.178906	0.402695	0.0741802	0.0722355	20515	MD outcomes	0.996075
zscore_mean_md_in_medial_lemniscus_on_fa_skeleton_right_f25112_2_0	e2e3	healthy_diet_binary	0.0215393	0.014784	0.145151	-0.0436775	0.0248541	0.0788728	0.0100843	0.0346523	0.771044	-0.0578371	0.0780056	0.0741802	0.0722355	20515	MD outcomes	0.996075
zscore_mean_md_in_medial_lemniscus_on_fa_skeleton_right_f25112_2_0	e3e4	healthy_diet_binary	0.0215393	0.014784	0.145151	0.0273021	0.0199223	0.170567	-0.00207018	0.0272484	0.93944	-0.0554793	0.0513389	0.0741802	0.0722355	20515	MD outcomes	0.996075
zscore_mean_md_in_medial_lemniscus_on_fa_skeleton_right_f25112_2_0	e4e4	healthy_diet_binary	0.0215393	0.014784	0.145151	0.0528137	0.0563155	0.348349	-0.0236517	0.0761772	0.756197	-0.172965	0.125662	0.0741802	0.0722355	20515	MD outcomes	0.996075
zscore_mean_md_in_medial_lemniscus_on_fa_skeleton_right_f25112_2_0	e2e2	smoking_status_score	0.025874	0.0322	0.421672	-0.461814	0.46684	0.32256	0.511799	0.472807	0.279057	-0.41494	1.43854	0.0742198	0.0722752	20515	MD outcomes	0.996075
zscore_mean_md_in_medial_lemniscus_on_fa_skeleton_right_f25112_2_0	e2e3	smoking_status_score	0.025874	0.0322	0.421672	-0.079758	0.075468	0.290594	0.042976	0.0775363	0.579401	-0.109001	0.194953	0.0742198	0.0722752	20515	MD outcomes	0.996075
zscore_mean_md_in_medial_lemniscus_on_fa_skeleton_right_f25112_2_0	e3e4	smoking_status_score	0.025874	0.0322	0.421672	-0.0208746	0.057273	0.715507	0.0500911	0.0589525	0.39551	-0.0654605	0.165643	0.0742198	0.0722752	20515	MD outcomes	0.996075
zscore_mean_md_in_medial_lemniscus_on_fa_skeleton_right_f25112_2_0	e4e4	smoking_status_score	0.025874	0.0322	0.421672	-0.00237808	0.164345	0.988455	0.044967	0.168901	0.790062	-0.286092	0.376026	0.0742198	0.0722752	20515	MD outcomes	0.996075
zscore_mean_md_in_medial_lemniscus_on_fa_skeleton_right_f25112_2_0	e2e2	alcohol_frequency_score	0.0188588	0.01749	0.280931	0.23256	0.145653	0.110355	-0.261834	0.169092	0.121526	-0.593268	0.0696006	0.0742837	0.0723392	20515	MD outcomes	0.996075
zscore_mean_md_in_medial_lemniscus_on_fa_skeleton_right_f25112_2_0	e2e3	alcohol_frequency_score	0.0188588	0.01749	0.280931	-0.0695827	0.0365914	0.0572354	0.0391484	0.0415304	0.345873	-0.0422544	0.120551	0.0742837	0.0723392	20515	MD outcomes	0.996075
zscore_mean_md_in_medial_lemniscus_on_fa_skeleton_right_f25112_2_0	e3e4	alcohol_frequency_score	0.0188588	0.01749	0.280931	0.0344365	0.0282449	0.222778	-0.0104528	0.0322177	0.745606	-0.0736021	0.0526964	0.0742837	0.0723392	20515	MD outcomes	0.996075
zscore_mean_md_in_medial_lemniscus_on_fa_skeleton_right_f25112_2_0	e4e4	alcohol_frequency_score	0.0188588	0.01749	0.280931	-0.0157938	0.0761023	0.835595	0.0753562	0.0877704	0.390593	-0.0966808	0.247393	0.0742837	0.0723392	20515	MD outcomes	0.996075
zscore_mean_md_in_medial_lemniscus_on_fa_skeleton_right_f25112_2_0	e2e2	sum_LS_score	0.0173716	0.00878173	0.0479245	-0.037496	0.310188	0.903786	0.0243004	0.0979725	0.804111	-0.167734	0.216334	0.074254	0.0723094	20515	MD outcomes	0.996075
zscore_mean_md_in_medial_lemniscus_on_fa_skeleton_right_f25112_2_0	e2e3	sum_LS_score	0.0173716	0.00878173	0.0479245	-0.0518765	0.0648706	0.423898	0.00437819	0.0206652	0.832216	-0.0361273	0.0448836	0.074254	0.0723094	20515	MD outcomes	0.996075
zscore_mean_md_in_medial_lemniscus_on_fa_skeleton_right_f25112_2_0	e3e4	sum_LS_score	0.0173716	0.00878173	0.0479245	0.050264	0.0509221	0.323617	-0.00785304	0.0161737	0.627295	-0.0395547	0.0238486	0.074254	0.0723094	20515	MD outcomes	0.996075
zscore_mean_md_in_medial_lemniscus_on_fa_skeleton_right_f25112_2_0	e4e4	sum_LS_score	0.0173716	0.00878173	0.0479245	0.0148575	0.14027	0.915646	0.00872394	0.0449906	0.846252	-0.0794613	0.0969092	0.074254	0.0723094	20515	MD outcomes	0.996075
zscore_mean_md_in_medial_lemniscus_on_fa_skeleton_left_f25113_2_0	e2e2	regular_physical_activity	0.0110133	0.0181143	0.543201	-0.0782533	0.178104	0.6604	0.0254572	0.196148	0.896738	-0.359009	0.409924	0.0673638	0.0654048	20515	MD outcomes	0.996075
zscore_mean_md_in_medial_lemniscus_on_fa_skeleton_left_f25113_2_0	e2e3	regular_physical_activity	0.0110133	0.0181143	0.543201	-0.026432	0.0377977	0.484371	-0.0256113	0.0426021	0.54773	-0.109115	0.0578921	0.0673638	0.0654048	20515	MD outcomes	0.996075
zscore_mean_md_in_medial_lemniscus_on_fa_skeleton_left_f25113_2_0	e3e4	regular_physical_activity	0.0110133	0.0181143	0.543201	-0.000143074	0.0297774	0.996166	0.0153382	0.0335334	0.647387	-0.0503899	0.0810664	0.0673638	0.0654048	20515	MD outcomes	0.996075
zscore_mean_md_in_medial_lemniscus_on_fa_skeleton_left_f25113_2_0	e4e4	regular_physical_activity	0.0110133	0.0181143	0.543201	0.077018	0.0775047	0.320371	-0.0686181	0.0890764	0.441114	-0.243215	0.105979	0.0673638	0.0654048	20515	MD outcomes	0.996075
zscore_mean_md_in_medial_lemniscus_on_fa_skeleton_left_f25113_2_0	e2e2	healthy_diet_binary	0.0275487	0.0148936	0.0643713	-0.108572	0.109157	0.31992	0.0968514	0.149461	0.51699	-0.196105	0.389807	0.0676539	0.0656954	20515	MD outcomes	0.996075
zscore_mean_md_in_medial_lemniscus_on_fa_skeleton_left_f25113_2_0	e2e3	healthy_diet_binary	0.0275487	0.0148936	0.0643713	-0.0474385	0.0250384	0.0581557	0.00277441	0.0349092	0.936656	-0.0656505	0.0711993	0.0676539	0.0656954	20515	MD outcomes	0.996075
zscore_mean_md_in_medial_lemniscus_on_fa_skeleton_left_f25113_2_0	e3e4	healthy_diet_binary	0.0275487	0.0148936	0.0643713	0.00366353	0.02007	0.855163	0.0151133	0.0274504	0.581936	-0.0386917	0.0689183	0.0676539	0.0656954	20515	MD outcomes	0.996075
zscore_mean_md_in_medial_lemniscus_on_fa_skeleton_left_f25113_2_0	e4e4	healthy_diet_binary	0.0275487	0.0148936	0.0643713	0.026281	0.056733	0.643197	-0.00345679	0.0767419	0.964072	-0.153877	0.146963	0.0676539	0.0656954	20515	MD outcomes	0.996075
zscore_mean_md_in_medial_lemniscus_on_fa_skeleton_left_f25113_2_0	e2e2	smoking_status_score	0.0102134	0.0324404	0.752888	0.0555071	0.470325	0.906054	-0.115486	0.476337	0.808437	-1.04914	0.818172	0.067597	0.0656385	20515	MD outcomes	0.996075
zscore_mean_md_in_medial_lemniscus_on_fa_skeleton_left_f25113_2_0	e2e3	smoking_status_score	0.0102134	0.0324404	0.752888	-0.102903	0.0760314	0.175932	0.0593845	0.0781152	0.447134	-0.0937275	0.212496	0.067597	0.0656385	20515	MD outcomes	0.996075
zscore_mean_md_in_medial_lemniscus_on_fa_skeleton_left_f25113_2_0	e3e4	smoking_status_score	0.0102134	0.0324404	0.752888	-0.0908558	0.0577006	0.115362	0.108971	0.0593926	0.0665551	-0.00744283	0.225386	0.067597	0.0656385	20515	MD outcomes	0.996075
zscore_mean_md_in_medial_lemniscus_on_fa_skeleton_left_f25113_2_0	e4e4	smoking_status_score	0.0102134	0.0324404	0.752888	0.0997607	0.165572	0.546835	-0.0791632	0.170162	0.641776	-0.412693	0.254367	0.067597	0.0656385	20515	MD outcomes	0.996075
zscore_mean_md_in_medial_lemniscus_on_fa_skeleton_left_f25113_2_0	e2e2	alcohol_frequency_score	0.0210736	0.0176207	0.231727	0.000824623	0.146741	0.995516	-0.0770642	0.170355	0.651005	-0.410974	0.256846	0.0676523	0.0656939	20515	MD outcomes	0.996075
zscore_mean_md_in_medial_lemniscus_on_fa_skeleton_left_f25113_2_0	e2e3	alcohol_frequency_score	0.0210736	0.0176207	0.231727	-0.0618889	0.0368647	0.0932039	0.019417	0.0418406	0.642602	-0.0625939	0.101428	0.0676523	0.0656939	20515	MD outcomes	0.996075
zscore_mean_md_in_medial_lemniscus_on_fa_skeleton_left_f25113_2_0	e3e4	alcohol_frequency_score	0.0210736	0.0176207	0.231727	0.0241105	0.0284559	0.396842	-0.0157736	0.0324584	0.626998	-0.0793946	0.0478474	0.0676523	0.0656939	20515	MD outcomes	0.996075
zscore_mean_md_in_medial_lemniscus_on_fa_skeleton_left_f25113_2_0	e4e4	alcohol_frequency_score	0.0210736	0.0176207	0.231727	-0.11236	0.0766708	0.142804	0.183509	0.0884261	0.0379726	0.0101871	0.356831	0.0676523	0.0656939	20515	MD outcomes	0.996075
zscore_mean_md_in_medial_lemniscus_on_fa_skeleton_left_f25113_2_0	e2e2	sum_LS_score	0.018389	0.00884643	0.0376587	-0.123887	0.312474	0.691761	0.0215558	0.0986943	0.827112	-0.171893	0.215005	0.0678126	0.0658545	20515	MD outcomes	0.996075
zscore_mean_md_in_medial_lemniscus_on_fa_skeleton_left_f25113_2_0	e2e3	sum_LS_score	0.018389	0.00884643	0.0376587	-0.0571062	0.0653486	0.382199	0.00359252	0.0208175	0.862989	-0.0372114	0.0443964	0.0678126	0.0658545	20515	MD outcomes	0.996075
zscore_mean_md_in_medial_lemniscus_on_fa_skeleton_left_f25113_2_0	e3e4	sum_LS_score	0.018389	0.00884643	0.0376587	-0.0277304	0.0512973	0.588802	0.013124	0.0162928	0.420536	-0.0188112	0.0450592	0.0678126	0.0658545	20515	MD outcomes	0.996075
zscore_mean_md_in_medial_lemniscus_on_fa_skeleton_left_f25113_2_0	e4e4	sum_LS_score	0.018389	0.00884643	0.0376587	-0.045803	0.141304	0.745831	0.0238348	0.0453221	0.598964	-0.0650001	0.11267	0.0678126	0.0658545	20515	MD outcomes	0.996075
zscore_mean_md_in_inferior_cerebellar_peduncle_on_fa_skeleton_right_f25114_2_0	e2e2	regular_physical_activity	0.0336724	0.0177543	0.0578969	-0.0109623	0.174565	0.949928	-0.024485	0.19225	0.898657	-0.401311	0.352341	0.0795947	0.0776613	20515	MD outcomes	0.996075
zscore_mean_md_in_inferior_cerebellar_peduncle_on_fa_skeleton_right_f25114_2_0	e2e3	regular_physical_activity	0.0336724	0.0177543	0.0578969	-0.0323077	0.0370465	0.383172	0.0113757	0.0417554	0.785289	-0.0704682	0.0932196	0.0795947	0.0776613	20515	MD outcomes	0.996075
zscore_mean_md_in_inferior_cerebellar_peduncle_on_fa_skeleton_right_f25114_2_0	e3e4	regular_physical_activity	0.0336724	0.0177543	0.0578969	-0.00716447	0.0291856	0.806088	0.0192008	0.032867	0.559094	-0.0452211	0.0836227	0.0795947	0.0776613	20515	MD outcomes	0.996075
zscore_mean_md_in_inferior_cerebellar_peduncle_on_fa_skeleton_right_f25114_2_0	e4e4	regular_physical_activity	0.0336724	0.0177543	0.0578969	0.103686	0.0759644	0.172291	-0.0686523	0.0873061	0.431677	-0.239779	0.102475	0.0795947	0.0776613	20515	MD outcomes	0.996075
zscore_mean_md_in_inferior_cerebellar_peduncle_on_fa_skeleton_right_f25114_2_0	e2e2	healthy_diet_binary	0.0254777	0.0145993	0.080977	-0.196911	0.107	0.0657394	0.313003	0.146508	0.0326565	0.0258362	0.60017	0.0796686	0.0777354	20515	MD outcomes	0.97506
zscore_mean_md_in_inferior_cerebellar_peduncle_on_fa_skeleton_right_f25114_2_0	e2e3	healthy_diet_binary	0.0254777	0.0145993	0.080977	-0.0160683	0.0245436	0.51268	-0.0135883	0.0342194	0.691303	-0.080661	0.0534844	0.0796686	0.0777354	20515	MD outcomes	0.996075
zscore_mean_md_in_inferior_cerebellar_peduncle_on_fa_skeleton_right_f25114_2_0	e3e4	healthy_diet_binary	0.0254777	0.0145993	0.080977	0.00727212	0.0196734	0.711653	0.000740939	0.026908	0.978032	-0.0520008	0.0534827	0.0796686	0.0777354	20515	MD outcomes	0.996075
zscore_mean_md_in_inferior_cerebellar_peduncle_on_fa_skeleton_right_f25114_2_0	e4e4	healthy_diet_binary	0.0254777	0.0145993	0.080977	0.0308675	0.0556119	0.578865	0.0354905	0.0752254	0.637083	-0.111957	0.182938	0.0796686	0.0777354	20515	MD outcomes	0.996075
zscore_mean_md_in_inferior_cerebellar_peduncle_on_fa_skeleton_right_f25114_2_0	e2e2	smoking_status_score	-0.0410031	0.0318043	0.197332	-0.0984301	0.461103	0.830965	0.0714674	0.466997	0.878371	-0.843883	0.986818	0.0793242	0.0773903	20515	MD outcomes	0.996075
zscore_mean_md_in_inferior_cerebellar_peduncle_on_fa_skeleton_right_f25114_2_0	e2e3	smoking_status_score	-0.0410031	0.0318043	0.197332	-0.00312997	0.0745406	0.966507	-0.0215324	0.0765835	0.778589	-0.171642	0.128577	0.0793242	0.0773903	20515	MD outcomes	0.996075
zscore_mean_md_in_inferior_cerebellar_peduncle_on_fa_skeleton_right_f25114_2_0	e3e4	smoking_status_score	-0.0410031	0.0318043	0.197332	-0.0106591	0.0565692	0.850545	0.019432	0.0582281	0.738593	-0.0946997	0.133564	0.0793242	0.0773903	20515	MD outcomes	0.996075
zscore_mean_md_in_inferior_cerebellar_peduncle_on_fa_skeleton_right_f25114_2_0	e4e4	smoking_status_score	-0.0410031	0.0318043	0.197332	0.0618653	0.162326	0.70312	-0.0117689	0.166825	0.94376	-0.338759	0.315222	0.0793242	0.0773903	20515	MD outcomes	0.996075
zscore_mean_md_in_inferior_cerebellar_peduncle_on_fa_skeleton_right_f25114_2_0	e2e2	alcohol_frequency_score	-0.00161057	0.0172749	0.92572	0.0930464	0.143861	0.517783	-0.165814	0.167012	0.320807	-0.493171	0.161543	0.0794115	0.0774778	20515	MD outcomes	0.996075
zscore_mean_md_in_inferior_cerebellar_peduncle_on_fa_skeleton_right_f25114_2_0	e2e3	alcohol_frequency_score	-0.00161057	0.0172749	0.92572	-0.0182813	0.0361412	0.612983	-0.00681315	0.0410195	0.868083	-0.0872146	0.0735883	0.0794115	0.0774778	20515	MD outcomes	0.996075
zscore_mean_md_in_inferior_cerebellar_peduncle_on_fa_skeleton_right_f25114_2_0	e3e4	alcohol_frequency_score	-0.00161057	0.0172749	0.92572	0.034755	0.0278974	0.212847	-0.0352391	0.0318214	0.268133	-0.0976115	0.0271334	0.0794115	0.0774778	20515	MD outcomes	0.996075
zscore_mean_md_in_inferior_cerebellar_peduncle_on_fa_skeleton_right_f25114_2_0	e4e4	alcohol_frequency_score	-0.00161057	0.0172749	0.92572	0.134635	0.0751661	0.0732824	-0.112034	0.0866907	0.196254	-0.281955	0.0578869	0.0794115	0.0774778	20515	MD outcomes	0.996075
zscore_mean_md_in_inferior_cerebellar_peduncle_on_fa_skeleton_right_f25114_2_0	e2e2	sum_LS_score	0.0136109	0.00867361	0.116611	-0.281121	0.306369	0.358844	0.0815448	0.0967663	0.399407	-0.108125	0.271214	0.079402	0.0774682	20515	MD outcomes	0.996075
zscore_mean_md_in_inferior_cerebellar_peduncle_on_fa_skeleton_right_f25114_2_0	e2e3	sum_LS_score	0.0136109	0.00867361	0.116611	-0.00786201	0.064072	0.902341	-0.00510656	0.0204108	0.802443	-0.0451133	0.0349002	0.079402	0.0774682	20515	MD outcomes	0.996075
zscore_mean_md_in_inferior_cerebellar_peduncle_on_fa_skeleton_right_f25114_2_0	e3e4	sum_LS_score	0.0136109	0.00867361	0.116611	0.0163738	0.0502952	0.744765	-0.00278931	0.0159745	0.861388	-0.0341007	0.0285221	0.079402	0.0774682	20515	MD outcomes	0.996075
zscore_mean_md_in_inferior_cerebellar_peduncle_on_fa_skeleton_right_f25114_2_0	e4e4	sum_LS_score	0.0136109	0.00867361	0.116611	0.156806	0.138543	0.257723	-0.0351692	0.0444367	0.428693	-0.122269	0.0519302	0.079402	0.0774682	20515	MD outcomes	0.996075
zscore_mean_md_in_inferior_cerebellar_peduncle_on_fa_skeleton_left_f25115_2_0	e2e2	regular_physical_activity	0.0267118	0.0167605	0.111012	-0.089866	0.164794	0.585537	0.0415987	0.18149	0.81871	-0.314136	0.397333	0.0724913	0.070543	20515	MD outcomes	0.996075
zscore_mean_md_in_inferior_cerebellar_peduncle_on_fa_skeleton_left_f25115_2_0	e2e3	regular_physical_activity	0.0267118	0.0167605	0.111012	-0.0297792	0.034973	0.394506	-0.00307196	0.0394183	0.937883	-0.080335	0.0741911	0.0724913	0.070543	20515	MD outcomes	0.996075
zscore_mean_md_in_inferior_cerebellar_peduncle_on_fa_skeleton_left_f25115_2_0	e3e4	regular_physical_activity	0.0267118	0.0167605	0.111012	0.00478071	0.0275521	0.862248	0.00408077	0.0310274	0.895364	-0.0567354	0.0648969	0.0724913	0.070543	20515	MD outcomes	0.996075
zscore_mean_md_in_inferior_cerebellar_peduncle_on_fa_skeleton_left_f25115_2_0	e4e4	regular_physical_activity	0.0267118	0.0167605	0.111012	0.0664809	0.0717126	0.353914	-0.0885218	0.0824195	0.282817	-0.250071	0.073027	0.0724913	0.070543	20515	MD outcomes	0.996075
zscore_mean_md_in_inferior_cerebellar_peduncle_on_fa_skeleton_left_f25115_2_0	e2e2	healthy_diet_binary	0.01371	0.0137831	0.319892	-0.147862	0.101017	0.143282	0.174808	0.138316	0.206305	-0.0963026	0.445919	0.07245	0.0705017	20515	MD outcomes	0.996075
zscore_mean_md_in_inferior_cerebellar_peduncle_on_fa_skeleton_left_f25115_2_0	e2e3	healthy_diet_binary	0.01371	0.0137831	0.319892	-0.0246327	0.0231713	0.287764	-0.0145436	0.0323061	0.652585	-0.0778661	0.048779	0.07245	0.0705017	20515	MD outcomes	0.996075
zscore_mean_md_in_inferior_cerebellar_peduncle_on_fa_skeleton_left_f25115_2_0	e3e4	healthy_diet_binary	0.01371	0.0137831	0.319892	0.00479662	0.0185734	0.796215	0.0056051	0.0254035	0.825373	-0.0441878	0.055398	0.07245	0.0705017	20515	MD outcomes	0.996075
zscore_mean_md_in_inferior_cerebellar_peduncle_on_fa_skeleton_left_f25115_2_0	e4e4	healthy_diet_binary	0.01371	0.0137831	0.319892	-0.0223656	0.0525025	0.670119	0.0381034	0.0710194	0.591604	-0.1011	0.177307	0.07245	0.0705017	20515	MD outcomes	0.996075
zscore_mean_md_in_inferior_cerebellar_peduncle_on_fa_skeleton_left_f25115_2_0	e2e2	smoking_status_score	-0.0576677	0.03002	0.0547486	-0.341012	0.435234	0.433334	0.295433	0.440797	0.502722	-0.568564	1.15943	0.072479	0.0705307	20515	MD outcomes	0.996075
zscore_mean_md_in_inferior_cerebellar_peduncle_on_fa_skeleton_left_f25115_2_0	e2e3	smoking_status_score	-0.0576677	0.03002	0.0547486	-0.0663448	0.0703586	0.345717	0.0359257	0.072287	0.619203	-0.105762	0.177614	0.072479	0.0705307	20515	MD outcomes	0.996075
zscore_mean_md_in_inferior_cerebellar_peduncle_on_fa_skeleton_left_f25115_2_0	e3e4	smoking_status_score	-0.0576677	0.03002	0.0547486	-0.0297366	0.0533955	0.577594	0.0396988	0.0549613	0.470116	-0.0680298	0.147427	0.072479	0.0705307	20515	MD outcomes	0.996075
zscore_mean_md_in_inferior_cerebellar_peduncle_on_fa_skeleton_left_f25115_2_0	e4e4	smoking_status_score	-0.0576677	0.03002	0.0547486	0.0545417	0.153219	0.721865	-0.0589213	0.157466	0.70827	-0.367567	0.249724	0.072479	0.0705307	20515	MD outcomes	0.996075
zscore_mean_md_in_inferior_cerebellar_peduncle_on_fa_skeleton_left_f25115_2_0	e2e2	alcohol_frequency_score	0.00101589	0.0163068	0.950326	0.0278235	0.135799	0.837662	-0.111068	0.157653	0.481123	-0.42008	0.197944	0.0724439	0.0704955	20515	MD outcomes	0.996075
zscore_mean_md_in_inferior_cerebellar_peduncle_on_fa_skeleton_left_f25115_2_0	e2e3	alcohol_frequency_score	0.00101589	0.0163068	0.950326	-0.00872204	0.0341159	0.798216	-0.0304413	0.0387207	0.431773	-0.106337	0.0454544	0.0724439	0.0704955	20515	MD outcomes	0.996075
zscore_mean_md_in_inferior_cerebellar_peduncle_on_fa_skeleton_left_f25115_2_0	e3e4	alcohol_frequency_score	0.00101589	0.0163068	0.950326	0.0394287	0.0263341	0.134343	-0.0412203	0.0300381	0.169995	-0.100097	0.0176567	0.0724439	0.0704955	20515	MD outcomes	0.996075
zscore_mean_md_in_inferior_cerebellar_peduncle_on_fa_skeleton_left_f25115_2_0	e4e4	alcohol_frequency_score	0.00101589	0.0163068	0.950326	0.036184	0.0709538	0.610081	-0.0500973	0.0818325	0.540417	-0.210496	0.110301	0.0724439	0.0704955	20515	MD outcomes	0.996075
zscore_mean_md_in_inferior_cerebellar_peduncle_on_fa_skeleton_left_f25115_2_0	e2e2	sum_LS_score	0.00720921	0.00818796	0.378618	-0.256641	0.289215	0.374891	0.0656358	0.0913481	0.472443	-0.113414	0.244685	0.0723393	0.0703907	20515	MD outcomes	0.996075
zscore_mean_md_in_inferior_cerebellar_peduncle_on_fa_skeleton_left_f25115_2_0	e2e3	sum_LS_score	0.00720921	0.00818796	0.378618	-6.06975e-05	0.0604844	0.999199	-0.0106411	0.0192679	0.580769	-0.0484078	0.0271256	0.0723393	0.0703907	20515	MD outcomes	0.996075
zscore_mean_md_in_inferior_cerebellar_peduncle_on_fa_skeleton_left_f25115_2_0	e3e4	sum_LS_score	0.00720921	0.00818796	0.378618	0.021925	0.047479	0.644243	-0.0046175	0.0150801	0.759457	-0.0341757	0.0249407	0.0723393	0.0703907	20515	MD outcomes	0.996075
zscore_mean_md_in_inferior_cerebellar_peduncle_on_fa_skeleton_left_f25115_2_0	e4e4	sum_LS_score	0.00720921	0.00818796	0.378618	0.0783802	0.130786	0.548979	-0.0264583	0.0419486	0.528224	-0.108681	0.0557643	0.0723393	0.0703907	20515	MD outcomes	0.996075
zscore_mean_md_in_superior_cerebellar_peduncle_on_fa_skeleton_right_f25116_2_0	e2e2	regular_physical_activity	0.00411854	0.0204838	0.840651	-0.279766	0.201402	0.16482	0.377694	0.221807	0.0886194	-0.0570649	0.812454	0.0640963	0.0621304	20515	MD outcomes	0.996075
zscore_mean_md_in_superior_cerebellar_peduncle_on_fa_skeleton_right_f25116_2_0	e2e3	regular_physical_activity	0.00411854	0.0204838	0.840651	-0.0527923	0.042742	0.216794	0.0427509	0.0481749	0.374868	-0.0516757	0.137178	0.0640963	0.0621304	20515	MD outcomes	0.996075
zscore_mean_md_in_superior_cerebellar_peduncle_on_fa_skeleton_right_f25116_2_0	e3e4	regular_physical_activity	0.00411854	0.0204838	0.840651	-0.00751343	0.0336727	0.823435	0.0345048	0.03792	0.362866	-0.0398213	0.108831	0.0640963	0.0621304	20515	MD outcomes	0.996075
zscore_mean_md_in_superior_cerebellar_peduncle_on_fa_skeleton_right_f25116_2_0	e4e4	regular_physical_activity	0.00411854	0.0204838	0.840651	0.136186	0.0876432	0.120231	-0.134652	0.100729	0.18131	-0.332088	0.0627843	0.0640963	0.0621304	20515	MD outcomes	0.996075
zscore_mean_md_in_superior_cerebellar_peduncle_on_fa_skeleton_right_f25116_2_0	e2e2	healthy_diet_binary	0.0297641	0.0168459	0.0772697	-0.00889478	0.123465	0.942569	0.0766188	0.169053	0.650392	-0.254738	0.407976	0.0639401	0.0619739	20515	MD outcomes	0.996075
zscore_mean_md_in_superior_cerebellar_peduncle_on_fa_skeleton_right_f25116_2_0	e2e3	healthy_diet_binary	0.0297641	0.0168459	0.0772697	-0.00453925	0.0283205	0.872661	-0.0274952	0.0394852	0.486222	-0.104889	0.0498989	0.0639401	0.0619739	20515	MD outcomes	0.996075
zscore_mean_md_in_superior_cerebellar_peduncle_on_fa_skeleton_right_f25116_2_0	e3e4	healthy_diet_binary	0.0297641	0.0168459	0.0772697	0.0307001	0.0227008	0.176269	-0.020976	0.0310487	0.499313	-0.0818339	0.0398819	0.0639401	0.0619739	20515	MD outcomes	0.996075
zscore_mean_md_in_superior_cerebellar_peduncle_on_fa_skeleton_right_f25116_2_0	e4e4	healthy_diet_binary	0.0297641	0.0168459	0.0772697	0.0215531	0.0641697	0.736967	0.0226319	0.0868014	0.794302	-0.147506	0.192769	0.0639401	0.0619739	20515	MD outcomes	0.996075
zscore_mean_md_in_superior_cerebellar_peduncle_on_fa_skeleton_right_f25116_2_0	e2e2	smoking_status_score	-0.0787121	0.0366893	0.0319349	-0.518017	0.531926	0.330141	0.566401	0.538725	0.293099	-0.489542	1.62234	0.0640603	0.0620943	20515	MD outcomes	0.996075
zscore_mean_md_in_superior_cerebellar_peduncle_on_fa_skeleton_right_f25116_2_0	e2e3	smoking_status_score	-0.0787121	0.0366893	0.0319349	-0.0170869	0.0859896	0.842493	-0.00218291	0.0883463	0.980288	-0.175349	0.170983	0.0640603	0.0620943	20515	MD outcomes	0.996075
zscore_mean_md_in_superior_cerebellar_peduncle_on_fa_skeleton_right_f25116_2_0	e3e4	smoking_status_score	-0.0787121	0.0366893	0.0319349	-0.0341125	0.0652579	0.601165	0.056736	0.0671716	0.39832	-0.0749256	0.188398	0.0640603	0.0620943	20515	MD outcomes	0.996075
zscore_mean_md_in_superior_cerebellar_peduncle_on_fa_skeleton_right_f25116_2_0	e4e4	smoking_status_score	-0.0787121	0.0366893	0.0319349	-0.0700801	0.187258	0.708227	0.110439	0.192448	0.566066	-0.266775	0.487654	0.0640603	0.0620943	20515	MD outcomes	0.996075
zscore_mean_md_in_superior_cerebellar_peduncle_on_fa_skeleton_right_f25116_2_0	e2e2	alcohol_frequency_score	-0.0472668	0.0199275	0.0177043	-0.102252	0.165952	0.5378	0.179322	0.192658	0.351979	-0.198303	0.556946	0.064213	0.0622473	20515	MD outcomes	0.996075
zscore_mean_md_in_superior_cerebellar_peduncle_on_fa_skeleton_right_f25116_2_0	e2e3	alcohol_frequency_score	-0.0472668	0.0199275	0.0177043	0.0101349	0.0416909	0.807933	-0.0373447	0.0473182	0.42999	-0.130092	0.0554028	0.064213	0.0622473	20515	MD outcomes	0.996075
zscore_mean_md_in_superior_cerebellar_peduncle_on_fa_skeleton_right_f25116_2_0	e3e4	alcohol_frequency_score	-0.0472668	0.0199275	0.0177043	-0.0100234	0.0321812	0.755448	0.0382195	0.0367077	0.297803	-0.0337306	0.110169	0.064213	0.0622473	20515	MD outcomes	0.996075
zscore_mean_md_in_superior_cerebellar_peduncle_on_fa_skeleton_right_f25116_2_0	e4e4	alcohol_frequency_score	-0.0472668	0.0199275	0.0177043	0.0144761	0.0867082	0.867409	0.0247304	0.100002	0.80468	-0.171282	0.220743	0.064213	0.0622473	20515	MD outcomes	0.996075
zscore_mean_md_in_superior_cerebellar_peduncle_on_fa_skeleton_right_f25116_2_0	e2e2	sum_LS_score	-0.00622805	0.0100067	0.533693	-0.628793	0.353456	0.0752569	0.214987	0.111639	0.0541507	-0.00383368	0.433807	0.0639784	0.0620123	20515	MD outcomes	0.996075
zscore_mean_md_in_superior_cerebellar_peduncle_on_fa_skeleton_right_f25116_2_0	e2e3	sum_LS_score	-0.00622805	0.0100067	0.533693	0.00594199	0.0739194	0.935932	-0.00836717	0.0235478	0.722348	-0.0545227	0.0377883	0.0639784	0.0620123	20515	MD outcomes	0.996075
zscore_mean_md_in_superior_cerebellar_peduncle_on_fa_skeleton_right_f25116_2_0	e3e4	sum_LS_score	-0.00622805	0.0100067	0.533693	-0.024198	0.0580252	0.676663	0.0144316	0.0184297	0.433601	-0.0216922	0.0505553	0.0639784	0.0620123	20515	MD outcomes	0.996075
zscore_mean_md_in_superior_cerebellar_peduncle_on_fa_skeleton_right_f25116_2_0	e4e4	sum_LS_score	-0.00622805	0.0100067	0.533693	0.0737978	0.159836	0.644296	-0.0132383	0.0512663	0.796235	-0.113724	0.0872477	0.0639784	0.0620123	20515	MD outcomes	0.996075
zscore_mean_md_in_superior_cerebellar_peduncle_on_fa_skeleton_left_f25117_2_0	e2e2	regular_physical_activity	0.000246437	0.0199295	0.990134	-0.353396	0.195952	0.0713271	0.380584	0.215804	0.0778207	-0.0424095	0.803578	0.0839873	0.0820632	20515	MD outcomes	0.996075
zscore_mean_md_in_superior_cerebellar_peduncle_on_fa_skeleton_left_f25117_2_0	e2e3	regular_physical_activity	0.000246437	0.0199295	0.990134	-0.0396644	0.0415853	0.340193	0.0226359	0.0468712	0.629145	-0.0692354	0.114507	0.0839873	0.0820632	20515	MD outcomes	0.996075
zscore_mean_md_in_superior_cerebellar_peduncle_on_fa_skeleton_left_f25117_2_0	e3e4	regular_physical_activity	0.000246437	0.0199295	0.990134	-0.0417521	0.0327614	0.202525	0.0544374	0.0368938	0.140089	-0.0178773	0.126752	0.0839873	0.0820632	20515	MD outcomes	0.996075
zscore_mean_md_in_superior_cerebellar_peduncle_on_fa_skeleton_left_f25117_2_0	e4e4	regular_physical_activity	0.000246437	0.0199295	0.990134	0.144429	0.0852714	0.0903272	-0.163583	0.0980027	0.0950983	-0.355677	0.0285096	0.0839873	0.0820632	20515	MD outcomes	0.996075
zscore_mean_md_in_superior_cerebellar_peduncle_on_fa_skeleton_left_f25117_2_0	e2e2	healthy_diet_binary	0.0333529	0.0163897	0.0418647	-0.0975316	0.120121	0.416835	0.108912	0.164475	0.507861	-0.213471	0.431296	0.0838719	0.0819475	20515	MD outcomes	0.996075
zscore_mean_md_in_superior_cerebellar_peduncle_on_fa_skeleton_left_f25117_2_0	e2e3	healthy_diet_binary	0.0333529	0.0163897	0.0418647	-0.026871	0.0275535	0.329458	0.011193	0.0384158	0.770776	-0.0641051	0.0864911	0.0838719	0.0819475	20515	MD outcomes	0.996075
zscore_mean_md_in_superior_cerebellar_peduncle_on_fa_skeleton_left_f25117_2_0	e3e4	healthy_diet_binary	0.0333529	0.0163897	0.0418647	0.0132397	0.022086	0.548872	-0.0230352	0.0302078	0.445736	-0.0822449	0.0361745	0.0838719	0.0819475	20515	MD outcomes	0.996075
zscore_mean_md_in_superior_cerebellar_peduncle_on_fa_skeleton_left_f25117_2_0	e4e4	healthy_diet_binary	0.0333529	0.0163897	0.0418647	0.0133963	0.0624318	0.830101	0.0127763	0.0844506	0.879751	-0.152754	0.178306	0.0838719	0.0819475	20515	MD outcomes	0.996075
zscore_mean_md_in_superior_cerebellar_peduncle_on_fa_skeleton_left_f25117_2_0	e2e2	smoking_status_score	-0.0612887	0.0356986	0.0860239	-0.482934	0.517563	0.350783	0.456717	0.524178	0.3836	-0.570715	1.48415	0.0838368	0.0819124	20515	MD outcomes	0.996075
zscore_mean_md_in_superior_cerebellar_peduncle_on_fa_skeleton_left_f25117_2_0	e2e3	smoking_status_score	-0.0612887	0.0356986	0.0860239	-0.0365004	0.0836678	0.662657	0.0154782	0.0859608	0.857107	-0.153012	0.183968	0.0838368	0.0819124	20515	MD outcomes	0.996075
zscore_mean_md_in_superior_cerebellar_peduncle_on_fa_skeleton_left_f25117_2_0	e3e4	smoking_status_score	-0.0612887	0.0356986	0.0860239	-0.0273704	0.0634959	0.666431	0.0299609	0.0653578	0.64666	-0.0981457	0.158068	0.0838368	0.0819124	20515	MD outcomes	0.996075
zscore_mean_md_in_superior_cerebellar_peduncle_on_fa_skeleton_left_f25117_2_0	e4e4	smoking_status_score	-0.0612887	0.0356986	0.0860239	-0.275332	0.182202	0.13077	0.312971	0.187252	0.0946602	-0.054058	0.68	0.0838368	0.0819124	20515	MD outcomes	0.996075
zscore_mean_md_in_superior_cerebellar_peduncle_on_fa_skeleton_left_f25117_2_0	e2e2	alcohol_frequency_score	-0.046034	0.0193896	0.0175984	-0.254123	0.161472	0.115553	0.287857	0.187457	0.124655	-0.079574	0.655288	0.0839708	0.0820466	20515	MD outcomes	0.996075
zscore_mean_md_in_superior_cerebellar_peduncle_on_fa_skeleton_left_f25117_2_0	e2e3	alcohol_frequency_score	-0.046034	0.0193896	0.0175984	-0.0331721	0.0405655	0.413515	0.014923	0.046041	0.745847	-0.075321	0.105167	0.0839708	0.0820466	20515	MD outcomes	0.996075
zscore_mean_md_in_superior_cerebellar_peduncle_on_fa_skeleton_left_f25117_2_0	e3e4	alcohol_frequency_score	-0.046034	0.0193896	0.0175984	-0.00953224	0.0313126	0.760809	0.0134417	0.0357169	0.706667	-0.0565662	0.0834496	0.0839708	0.0820466	20515	MD outcomes	0.996075
zscore_mean_md_in_superior_cerebellar_peduncle_on_fa_skeleton_left_f25117_2_0	e4e4	alcohol_frequency_score	-0.046034	0.0193896	0.0175984	-0.0407948	0.0843677	0.628721	0.0805061	0.0973031	0.408035	-0.110216	0.271228	0.0839708	0.0820466	20515	MD outcomes	0.996075
zscore_mean_md_in_superior_cerebellar_peduncle_on_fa_skeleton_left_f25117_2_0	e2e2	sum_LS_score	-0.0043267	0.00973603	0.656758	-0.843027	0.343896	0.0142383	0.261406	0.108619	0.0161093	0.0485038	0.474307	0.0838452	0.0819208	20515	MD outcomes	0.97506
zscore_mean_md_in_superior_cerebellar_peduncle_on_fa_skeleton_left_f25117_2_0	e2e3	sum_LS_score	-0.0043267	0.00973603	0.656758	-0.066062	0.07192	0.358343	0.0145982	0.0229108	0.524017	-0.0303088	0.0595053	0.0838452	0.0819208	20515	MD outcomes	0.996075
zscore_mean_md_in_superior_cerebellar_peduncle_on_fa_skeleton_left_f25117_2_0	e3e4	sum_LS_score	-0.0043267	0.00973603	0.656758	-0.0298344	0.0564557	0.597189	0.0101816	0.0179312	0.570167	-0.024965	0.0453282	0.0838452	0.0819208	20515	MD outcomes	0.996075
zscore_mean_md_in_superior_cerebellar_peduncle_on_fa_skeleton_left_f25117_2_0	e4e4	sum_LS_score	-0.0043267	0.00973603	0.656758	0.0066642	0.155513	0.965819	0.00468405	0.0498797	0.925184	-0.0930841	0.102452	0.0838452	0.0819208	20515	MD outcomes	0.996075
zscore_mean_md_in_cerebral_peduncle_on_fa_skeleton_right_f25118_2_0	e2e2	regular_physical_activity	0.00607302	0.0208158	0.77048	-0.0666513	0.204666	0.744686	0.1839	0.225402	0.414581	-0.257906	0.625705	0.0425489	0.0405377	20515	MD outcomes	0.996075
zscore_mean_md_in_cerebral_peduncle_on_fa_skeleton_right_f25118_2_0	e2e3	regular_physical_activity	0.00607302	0.0208158	0.77048	-0.0451092	0.0434348	0.299026	0.0268633	0.0489557	0.583199	-0.0690937	0.12282	0.0425489	0.0405377	20515	MD outcomes	0.996075
zscore_mean_md_in_cerebral_peduncle_on_fa_skeleton_right_f25118_2_0	e3e4	regular_physical_activity	0.00607302	0.0208158	0.77048	0.00699177	0.0342184	0.838099	0.00688237	0.0385345	0.858251	-0.0686484	0.0824131	0.0425489	0.0405377	20515	MD outcomes	0.996075
zscore_mean_md_in_cerebral_peduncle_on_fa_skeleton_right_f25118_2_0	e4e4	regular_physical_activity	0.00607302	0.0208158	0.77048	0.112902	0.0890637	0.204937	-0.0832552	0.102361	0.416028	-0.283891	0.117381	0.0425489	0.0405377	20515	MD outcomes	0.996075
zscore_mean_md_in_cerebral_peduncle_on_fa_skeleton_right_f25118_2_0	e2e2	healthy_diet_binary	0.0239653	0.017116	0.161478	0.0618746	0.125445	0.621847	0.0438794	0.171763	0.798367	-0.29279	0.380549	0.042719	0.0407082	20515	MD outcomes	0.996075
zscore_mean_md_in_cerebral_peduncle_on_fa_skeleton_right_f25118_2_0	e2e3	healthy_diet_binary	0.0239653	0.017116	0.161478	-0.00875284	0.0287745	0.760988	-0.0289139	0.0401182	0.471091	-0.107549	0.049721	0.042719	0.0407082	20515	MD outcomes	0.996075
zscore_mean_md_in_cerebral_peduncle_on_fa_skeleton_right_f25118_2_0	e3e4	healthy_diet_binary	0.0239653	0.017116	0.161478	-0.00252845	0.0230647	0.912709	0.0276719	0.0315464	0.380398	-0.0341616	0.0895055	0.042719	0.0407082	20515	MD outcomes	0.996075
zscore_mean_md_in_cerebral_peduncle_on_fa_skeleton_right_f25118_2_0	e4e4	healthy_diet_binary	0.0239653	0.017116	0.161478	0.0587192	0.0651984	0.367799	-0.0169123	0.0881929	0.847928	-0.189778	0.155953	0.042719	0.0407082	20515	MD outcomes	0.996075
zscore_mean_md_in_cerebral_peduncle_on_fa_skeleton_right_f25118_2_0	e2e2	smoking_status_score	0.0520582	0.0372742	0.162541	0.796434	0.540407	0.140559	-0.73083	0.547314	0.181792	-1.80361	0.34195	0.0430061	0.0409959	20515	MD outcomes	0.996075
zscore_mean_md_in_cerebral_peduncle_on_fa_skeleton_right_f25118_2_0	e2e3	smoking_status_score	0.0520582	0.0372742	0.162541	-0.0121649	0.0873606	0.889254	-0.0125792	0.0897549	0.888542	-0.188506	0.163348	0.0430061	0.0409959	20515	MD outcomes	0.996075
zscore_mean_md_in_cerebral_peduncle_on_fa_skeleton_right_f25118_2_0	e3e4	smoking_status_score	0.0520582	0.0372742	0.162541	-0.0481063	0.0662984	0.468091	0.0643017	0.0682426	0.346075	-0.0694592	0.198063	0.0430061	0.0409959	20515	MD outcomes	0.996075
zscore_mean_md_in_cerebral_peduncle_on_fa_skeleton_right_f25118_2_0	e4e4	smoking_status_score	0.0520582	0.0372742	0.162541	0.464761	0.190244	0.0145751	-0.438337	0.195517	0.024976	-0.821566	-0.0551081	0.0430061	0.0409959	20515	MD outcomes	0.97506
zscore_mean_md_in_cerebral_peduncle_on_fa_skeleton_right_f25118_2_0	e2e2	alcohol_frequency_score	0.0142454	0.0202503	0.481773	0.0966044	0.16864	0.566756	-0.0146557	0.195778	0.940328	-0.398396	0.369085	0.0426873	0.0406765	20515	MD outcomes	0.996075
zscore_mean_md_in_cerebral_peduncle_on_fa_skeleton_right_f25118_2_0	e2e3	alcohol_frequency_score	0.0142454	0.0202503	0.481773	0.0412811	0.0423661	0.329875	-0.084142	0.0480846	0.0801553	-0.178392	0.0101077	0.0426873	0.0406765	20515	MD outcomes	0.996075
zscore_mean_md_in_cerebral_peduncle_on_fa_skeleton_right_f25118_2_0	e3e4	alcohol_frequency_score	0.0142454	0.0202503	0.481773	-0.0102601	0.0327024	0.753721	0.0295884	0.0373023	0.427667	-0.043527	0.102704	0.0426873	0.0406765	20515	MD outcomes	0.996075
zscore_mean_md_in_cerebral_peduncle_on_fa_skeleton_right_f25118_2_0	e4e4	alcohol_frequency_score	0.0142454	0.0202503	0.481773	0.0393262	0.0881126	0.655372	0.0144251	0.101622	0.887122	-0.184763	0.213613	0.0426873	0.0406765	20515	MD outcomes	0.996075
zscore_mean_md_in_cerebral_peduncle_on_fa_skeleton_right_f25118_2_0	e2e2	sum_LS_score	0.0173846	0.0101662	0.0872717	-0.0108754	0.359089	0.975839	0.0310789	0.113418	0.784071	-0.191229	0.253387	0.0429374	0.0409271	20515	MD outcomes	0.996075
zscore_mean_md_in_cerebral_peduncle_on_fa_skeleton_right_f25118_2_0	e2e3	sum_LS_score	0.0173846	0.0101662	0.0872717	0.0541603	0.0750974	0.470794	-0.0257613	0.023923	0.281565	-0.0726523	0.0211298	0.0429374	0.0409271	20515	MD outcomes	0.996075
zscore_mean_md_in_cerebral_peduncle_on_fa_skeleton_right_f25118_2_0	e3e4	sum_LS_score	0.0173846	0.0101662	0.0872717	-0.0592162	0.0589499	0.315141	0.0236766	0.0187234	0.206049	-0.0130228	0.060376	0.0429374	0.0409271	20515	MD outcomes	0.996075
zscore_mean_md_in_cerebral_peduncle_on_fa_skeleton_right_f25118_2_0	e4e4	sum_LS_score	0.0173846	0.0101662	0.0872717	0.215194	0.162384	0.185114	-0.0548484	0.0520833	0.292313	-0.156936	0.0472391	0.0429374	0.0409271	20515	MD outcomes	0.996075
zscore_mean_md_in_cerebral_peduncle_on_fa_skeleton_left_f25119_2_0	e2e2	regular_physical_activity	0.00451537	0.0206927	0.827267	-0.173939	0.203456	0.392604	0.217482	0.224069	0.331756	-0.22171	0.656675	0.00921217	0.00713099	20515	MD outcomes	0.996075
zscore_mean_md_in_cerebral_peduncle_on_fa_skeleton_left_f25119_2_0	e2e3	regular_physical_activity	0.00451537	0.0206927	0.827267	-0.0280923	0.0431779	0.515301	0.019017	0.0486661	0.695975	-0.0763725	0.114406	0.00921217	0.00713099	20515	MD outcomes	0.996075
zscore_mean_md_in_cerebral_peduncle_on_fa_skeleton_left_f25119_2_0	e3e4	regular_physical_activity	0.00451537	0.0206927	0.827267	-0.0150526	0.034016	0.658121	0.0385503	0.0383066	0.314253	-0.0365337	0.113634	0.00921217	0.00713099	20515	MD outcomes	0.996075
zscore_mean_md_in_cerebral_peduncle_on_fa_skeleton_left_f25119_2_0	e4e4	regular_physical_activity	0.00451537	0.0206927	0.827267	0.0576219	0.0885369	0.515167	-0.0512681	0.101756	0.614383	-0.250717	0.148181	0.00921217	0.00713099	20515	MD outcomes	0.996075
zscore_mean_md_in_cerebral_peduncle_on_fa_skeleton_left_f25119_2_0	e2e2	healthy_diet_binary	0.0126965	0.0170143	0.455541	-0.115214	0.124699	0.355531	0.226625	0.170743	0.184429	-0.108045	0.561295	0.00943797	0.00735727	20515	MD outcomes	0.996075
zscore_mean_md_in_cerebral_peduncle_on_fa_skeleton_left_f25119_2_0	e2e3	healthy_diet_binary	0.0126965	0.0170143	0.455541	-0.00218406	0.0286036	0.939137	-0.020962	0.0398799	0.599152	-0.0991299	0.0572058	0.00943797	0.00735727	20515	MD outcomes	0.996075
zscore_mean_md_in_cerebral_peduncle_on_fa_skeleton_left_f25119_2_0	e3e4	healthy_diet_binary	0.0126965	0.0170143	0.455541	-0.00502657	0.0229277	0.826469	0.0377932	0.0313591	0.228149	-0.0236731	0.0992595	0.00943797	0.00735727	20515	MD outcomes	0.996075
zscore_mean_md_in_cerebral_peduncle_on_fa_skeleton_left_f25119_2_0	e4e4	healthy_diet_binary	0.0126965	0.0170143	0.455541	-0.0392112	0.0648112	0.545181	0.105693	0.0876691	0.227987	-0.066145	0.277532	0.00943797	0.00735727	20515	MD outcomes	0.996075
zscore_mean_md_in_cerebral_peduncle_on_fa_skeleton_left_f25119_2_0	e2e2	smoking_status_score	0.058286	0.0370493	0.115688	1.18111	0.537146	0.0278994	-1.20715	0.544012	0.0264997	-2.27345	-0.140839	0.00992383	0.00784414	20515	MD outcomes	0.97506
zscore_mean_md_in_cerebral_peduncle_on_fa_skeleton_left_f25119_2_0	e2e3	smoking_status_score	0.058286	0.0370493	0.115688	0.0423778	0.0868335	0.62553	-0.0586775	0.0892133	0.510725	-0.233543	0.116188	0.00992383	0.00784414	20515	MD outcomes	0.996075
zscore_mean_md_in_cerebral_peduncle_on_fa_skeleton_left_f25119_2_0	e3e4	smoking_status_score	0.058286	0.0370493	0.115688	-0.0961802	0.0658983	0.144436	0.118359	0.0678308	0.0810136	-0.0145944	0.251313	0.00992383	0.00784414	20515	MD outcomes	0.996075
zscore_mean_md_in_cerebral_peduncle_on_fa_skeleton_left_f25119_2_0	e4e4	smoking_status_score	0.058286	0.0370493	0.115688	0.294005	0.189096	0.12001	-0.290755	0.194337	0.134634	-0.671671	0.0901616	0.00992383	0.00784414	20515	MD outcomes	0.996075
zscore_mean_md_in_cerebral_peduncle_on_fa_skeleton_left_f25119_2_0	e2e2	alcohol_frequency_score	0.00463324	0.0201327	0.81799	-0.010849	0.167661	0.948407	0.0225385	0.194642	0.907816	-0.358975	0.404052	0.00913549	0.00705415	20515	MD outcomes	0.996075
zscore_mean_md_in_cerebral_peduncle_on_fa_skeleton_left_f25119_2_0	e2e3	alcohol_frequency_score	0.00463324	0.0201327	0.81799	0.0326873	0.0421202	0.43773	-0.0590397	0.0478055	0.216846	-0.152742	0.034663	0.00913549	0.00705415	20515	MD outcomes	0.996075
zscore_mean_md_in_cerebral_peduncle_on_fa_skeleton_left_f25119_2_0	e3e4	alcohol_frequency_score	0.00463324	0.0201327	0.81799	0.0145851	0.0325126	0.653727	0.000865315	0.0370857	0.981385	-0.0718257	0.0735563	0.00913549	0.00705415	20515	MD outcomes	0.996075
zscore_mean_md_in_cerebral_peduncle_on_fa_skeleton_left_f25119_2_0	e4e4	alcohol_frequency_score	0.00463324	0.0201327	0.81799	0.00421621	0.0876012	0.961613	0.0194654	0.101032	0.847223	-0.178566	0.217497	0.00913549	0.00705415	20515	MD outcomes	0.996075
zscore_mean_md_in_cerebral_peduncle_on_fa_skeleton_left_f25119_2_0	e2e2	sum_LS_score	0.0111361	0.0101064	0.270525	-0.331859	0.356979	0.352573	0.109643	0.112751	0.330846	-0.111358	0.330645	0.00953899	0.0074585	20515	MD outcomes	0.996075
zscore_mean_md_in_cerebral_peduncle_on_fa_skeleton_left_f25119_2_0	e2e3	sum_LS_score	0.0111361	0.0101064	0.270525	0.0529616	0.0746561	0.47808	-0.0218085	0.0237825	0.359153	-0.068424	0.024807	0.00953899	0.0074585	20515	MD outcomes	0.996075
zscore_mean_md_in_cerebral_peduncle_on_fa_skeleton_left_f25119_2_0	e3e4	sum_LS_score	0.0111361	0.0101064	0.270525	-0.0807479	0.0586035	0.168259	0.0317088	0.0186134	0.088481	-0.00477495	0.0681925	0.00953899	0.0074585	20515	MD outcomes	0.996075
zscore_mean_md_in_cerebral_peduncle_on_fa_skeleton_left_f25119_2_0	e4e4	sum_LS_score	0.0111361	0.0101064	0.270525	-0.00434842	0.161429	0.97851	0.00789695	0.0517772	0.87878	-0.0935906	0.109384	0.00953899	0.0074585	20515	MD outcomes	0.996075
zscore_mean_md_in_anterior_limb_of_internal_capsule_on_fa_skeleton_right_f25120_2_0	e2e2	regular_physical_activity	-0.00946652	0.0174783	0.588088	-0.1347	0.171851	0.433156	0.200185	0.189262	0.290197	-0.170783	0.571153	0.213365	0.211712	20515	MD outcomes	0.996075
zscore_mean_md_in_anterior_limb_of_internal_capsule_on_fa_skeleton_right_f25120_2_0	e2e3	regular_physical_activity	-0.00946652	0.0174783	0.588088	0.00379844	0.0364706	0.917051	0.00483448	0.0411063	0.906378	-0.0757371	0.0854061	0.213365	0.211712	20515	MD outcomes	0.996075
zscore_mean_md_in_anterior_limb_of_internal_capsule_on_fa_skeleton_right_f25120_2_0	e3e4	regular_physical_activity	-0.00946652	0.0174783	0.588088	0.0588242	0.0287319	0.0406369	-0.0428715	0.032356	0.185189	-0.106292	0.0205489	0.213365	0.211712	20515	MD outcomes	0.996075
zscore_mean_md_in_anterior_limb_of_internal_capsule_on_fa_skeleton_right_f25120_2_0	e4e4	regular_physical_activity	-0.00946652	0.0174783	0.588088	0.0920473	0.0747835	0.218393	-0.0603278	0.0859489	0.482748	-0.228794	0.108139	0.213365	0.211712	20515	MD outcomes	0.996075
zscore_mean_md_in_anterior_limb_of_internal_capsule_on_fa_skeleton_right_f25120_2_0	e2e2	healthy_diet_binary	-0.0183119	0.0143722	0.202637	0.1446	0.105335	0.169843	-0.214946	0.144229	0.136157	-0.497646	0.0677539	0.213444	0.211792	20515	MD outcomes	0.996075
zscore_mean_md_in_anterior_limb_of_internal_capsule_on_fa_skeleton_right_f25120_2_0	e2e3	healthy_diet_binary	-0.0183119	0.0143722	0.202637	-0.0310256	0.0241618	0.19913	0.0748963	0.0336871	0.0262068	0.00886695	0.140926	0.213444	0.211792	20515	MD outcomes	0.97506
zscore_mean_md_in_anterior_limb_of_internal_capsule_on_fa_skeleton_right_f25120_2_0	e3e4	healthy_diet_binary	-0.0183119	0.0143722	0.202637	0.0147586	0.0193673	0.446047	0.0195116	0.0264894	0.461386	-0.0324098	0.0714329	0.213444	0.211792	20515	MD outcomes	0.996075
zscore_mean_md_in_anterior_limb_of_internal_capsule_on_fa_skeleton_right_f25120_2_0	e4e4	healthy_diet_binary	-0.0183119	0.0143722	0.202637	0.0336435	0.0547468	0.538873	0.0243843	0.0740552	0.741954	-0.12077	0.169538	0.213444	0.211792	20515	MD outcomes	0.996075
zscore_mean_md_in_anterior_limb_of_internal_capsule_on_fa_skeleton_right_f25120_2_0	e2e2	smoking_status_score	-0.151055	0.0312858	1.3874e-06	1.08709	0.453586	0.0165539	-1.07979	0.459384	0.0187563	-1.98022	-0.179365	0.214344	0.212693	20515	MD outcomes	0.97506
zscore_mean_md_in_anterior_limb_of_internal_capsule_on_fa_skeleton_right_f25120_2_0	e2e3	smoking_status_score	-0.151055	0.0312858	1.3874e-06	-0.137695	0.0733254	0.0604148	0.153568	0.075335	0.0415163	0.00590512	0.30123	0.214344	0.212693	20515	MD outcomes	0.996075
zscore_mean_md_in_anterior_limb_of_internal_capsule_on_fa_skeleton_right_f25120_2_0	e3e4	smoking_status_score	-0.151055	0.0312858	1.3874e-06	-0.0901177	0.055647	0.105365	0.121773	0.0572788	0.0335177	0.00950199	0.234044	0.214344	0.212693	20515	MD outcomes	0.97506
zscore_mean_md_in_anterior_limb_of_internal_capsule_on_fa_skeleton_right_f25120_2_0	e4e4	smoking_status_score	-0.151055	0.0312858	1.3874e-06	-0.00761221	0.15968	0.961978	0.0575997	0.164105	0.725598	-0.26406	0.379259	0.214344	0.212693	20515	MD outcomes	0.996075
zscore_mean_md_in_anterior_limb_of_internal_capsule_on_fa_skeleton_right_f25120_2_0	e2e2	alcohol_frequency_score	-0.0419841	0.017	0.0135326	-0.218814	0.141573	0.122217	0.333959	0.164355	0.0421731	0.0118098	0.656107	0.213791	0.21214	20515	MD outcomes	0.996075
zscore_mean_md_in_anterior_limb_of_internal_capsule_on_fa_skeleton_right_f25120_2_0	e2e3	alcohol_frequency_score	-0.0419841	0.017	0.0135326	0.04958	0.0355662	0.163327	-0.053564	0.0403669	0.184546	-0.132686	0.0255582	0.213791	0.21214	20515	MD outcomes	0.996075
zscore_mean_md_in_anterior_limb_of_internal_capsule_on_fa_skeleton_right_f25120_2_0	e3e4	alcohol_frequency_score	-0.0419841	0.017	0.0135326	0.0128196	0.0274536	0.640536	0.0156791	0.0313151	0.616597	-0.045701	0.0770591	0.213791	0.21214	20515	MD outcomes	0.996075
zscore_mean_md_in_anterior_limb_of_internal_capsule_on_fa_skeleton_right_f25120_2_0	e4e4	alcohol_frequency_score	-0.0419841	0.017	0.0135326	0.0278039	0.0739702	0.707011	0.0236165	0.0853114	0.781916	-0.143601	0.190834	0.213791	0.21214	20515	MD outcomes	0.996075
zscore_mean_md_in_anterior_limb_of_internal_capsule_on_fa_skeleton_right_f25120_2_0	e2e2	sum_LS_score	-0.0306682	0.0085358	0.000327796	-0.0392731	0.301501	0.896363	0.0228844	0.0952288	0.810092	-0.163772	0.20954	0.213749	0.212097	20515	MD outcomes	0.996075
zscore_mean_md_in_anterior_limb_of_internal_capsule_on_fa_skeleton_right_f25120_2_0	e2e3	sum_LS_score	-0.0306682	0.0085358	0.000327796	-0.0719989	0.0630539	0.253525	0.0261476	0.0200865	0.193016	-0.0132235	0.0655187	0.213749	0.212097	20515	MD outcomes	0.996075
zscore_mean_md_in_anterior_limb_of_internal_capsule_on_fa_skeleton_right_f25120_2_0	e3e4	sum_LS_score	-0.0306682	0.0085358	0.000327796	-0.00437795	0.049496	0.929519	0.00963461	0.0157207	0.539975	-0.0211793	0.0404485	0.213749	0.212097	20515	MD outcomes	0.996075
zscore_mean_md_in_anterior_limb_of_internal_capsule_on_fa_skeleton_right_f25120_2_0	e4e4	sum_LS_score	-0.0306682	0.0085358	0.000327796	0.036188	0.136342	0.790688	0.00304638	0.0437307	0.944463	-0.0826692	0.088762	0.213749	0.212097	20515	MD outcomes	0.996075
zscore_mean_md_in_anterior_limb_of_internal_capsule_on_fa_skeleton_left_f25121_2_0	e2e2	regular_physical_activity	-0.0231918	0.0174782	0.184556	-0.055642	0.17185	0.746106	0.129429	0.18926	0.494067	-0.241537	0.500394	0.196899	0.195212	20515	MD outcomes	0.996075
zscore_mean_md_in_anterior_limb_of_internal_capsule_on_fa_skeleton_left_f25121_2_0	e2e3	regular_physical_activity	-0.0231918	0.0174782	0.184556	-0.0166369	0.0364704	0.648267	0.020953	0.041106	0.610246	-0.0596181	0.101524	0.196899	0.195212	20515	MD outcomes	0.996075
zscore_mean_md_in_anterior_limb_of_internal_capsule_on_fa_skeleton_left_f25121_2_0	e3e4	regular_physical_activity	-0.0231918	0.0174782	0.184556	0.05005	0.0287317	0.0815279	-0.0300643	0.0323558	0.352808	-0.0934844	0.0333557	0.196899	0.195212	20515	MD outcomes	0.996075
zscore_mean_md_in_anterior_limb_of_internal_capsule_on_fa_skeleton_left_f25121_2_0	e4e4	regular_physical_activity	-0.0231918	0.0174782	0.184556	0.0585983	0.074783	0.433297	0.024116	0.0859484	0.77903	-0.14435	0.192582	0.196899	0.195212	20515	MD outcomes	0.996075
zscore_mean_md_in_anterior_limb_of_internal_capsule_on_fa_skeleton_left_f25121_2_0	e2e2	healthy_diet_binary	-0.000629191	0.0143737	0.965085	0.151105	0.105346	0.151484	-0.189179	0.144244	0.189696	-0.471908	0.0935503	0.196803	0.195116	20515	MD outcomes	0.996075
zscore_mean_md_in_anterior_limb_of_internal_capsule_on_fa_skeleton_left_f25121_2_0	e2e3	healthy_diet_binary	-0.000629191	0.0143737	0.965085	-0.0174823	0.0241643	0.469398	0.0341241	0.0336906	0.311136	-0.0319122	0.10016	0.196803	0.195116	20515	MD outcomes	0.996075
zscore_mean_md_in_anterior_limb_of_internal_capsule_on_fa_skeleton_left_f25121_2_0	e3e4	healthy_diet_binary	-0.000629191	0.0143737	0.965085	0.0339685	0.0193694	0.0794926	-0.0139405	0.0264922	0.598746	-0.0658673	0.0379863	0.196803	0.195116	20515	MD outcomes	0.996075
zscore_mean_md_in_anterior_limb_of_internal_capsule_on_fa_skeleton_left_f25121_2_0	e4e4	healthy_diet_binary	-0.000629191	0.0143737	0.965085	0.0688205	0.0547525	0.208791	0.0160271	0.0740629	0.828679	-0.129142	0.161196	0.196803	0.195116	20515	MD outcomes	0.996075
zscore_mean_md_in_anterior_limb_of_internal_capsule_on_fa_skeleton_left_f25121_2_0	e2e2	smoking_status_score	-0.099089	0.0312895	0.00154327	1.49246	0.453639	0.00100369	-1.47628	0.459437	0.0013145	-2.37681	-0.575748	0.197702	0.196016	20515	MD outcomes	0.503555
zscore_mean_md_in_anterior_limb_of_internal_capsule_on_fa_skeleton_left_f25121_2_0	e2e3	smoking_status_score	-0.099089	0.0312895	0.00154327	-0.0412654	0.0733339	0.573642	0.0436581	0.0753438	0.562291	-0.104022	0.191338	0.197702	0.196016	20515	MD outcomes	0.996075
zscore_mean_md_in_anterior_limb_of_internal_capsule_on_fa_skeleton_left_f25121_2_0	e3e4	smoking_status_score	-0.099089	0.0312895	0.00154327	-0.0769375	0.0556535	0.166853	0.109423	0.0572855	0.0561294	-0.00286096	0.221707	0.197702	0.196016	20515	MD outcomes	0.996075
zscore_mean_md_in_anterior_limb_of_internal_capsule_on_fa_skeleton_left_f25121_2_0	e4e4	smoking_status_score	-0.099089	0.0312895	0.00154327	0.282985	0.159698	0.0764098	-0.216807	0.164125	0.186518	-0.538505	0.10489	0.197702	0.196016	20515	MD outcomes	0.996075
zscore_mean_md_in_anterior_limb_of_internal_capsule_on_fa_skeleton_left_f25121_2_0	e2e2	alcohol_frequency_score	-0.0705121	0.0169947	3.35203e-05	-0.244488	0.141528	0.0840957	0.394794	0.164304	0.0162777	0.0727452	0.716842	0.197826	0.196141	20515	MD outcomes	0.97506
zscore_mean_md_in_anterior_limb_of_internal_capsule_on_fa_skeleton_left_f25121_2_0	e2e3	alcohol_frequency_score	-0.0705121	0.0169947	3.35203e-05	0.00510582	0.0355551	0.885816	-0.00596577	0.0403543	0.882475	-0.0850634	0.0731318	0.197826	0.196141	20515	MD outcomes	0.996075
zscore_mean_md_in_anterior_limb_of_internal_capsule_on_fa_skeleton_left_f25121_2_0	e3e4	alcohol_frequency_score	-0.0705121	0.0169947	3.35203e-05	0.00880208	0.027445	0.748428	0.0225054	0.0313053	0.472212	-0.0388556	0.0838663	0.197826	0.196141	20515	MD outcomes	0.996075
zscore_mean_md_in_anterior_limb_of_internal_capsule_on_fa_skeleton_left_f25121_2_0	e4e4	alcohol_frequency_score	-0.0705121	0.0169947	3.35203e-05	0.0944248	0.0739472	0.201644	-0.0250256	0.0852848	0.769192	-0.192191	0.142139	0.197826	0.196141	20515	MD outcomes	0.996075
zscore_mean_md_in_anterior_limb_of_internal_capsule_on_fa_skeleton_left_f25121_2_0	e2e2	sum_LS_score	-0.0309749	0.00853509	0.000285076	-0.0010233	0.301476	0.997292	0.0170454	0.0952208	0.857933	-0.169595	0.203686	0.197416	0.19573	20515	MD outcomes	0.996075
zscore_mean_md_in_anterior_limb_of_internal_capsule_on_fa_skeleton_left_f25121_2_0	e2e3	sum_LS_score	-0.0309749	0.00853509	0.000285076	-0.0594886	0.0630487	0.345419	0.0194667	0.0200848	0.332444	-0.0199011	0.0588345	0.197416	0.19573	20515	MD outcomes	0.996075
zscore_mean_md_in_anterior_limb_of_internal_capsule_on_fa_skeleton_left_f25121_2_0	e3e4	sum_LS_score	-0.0309749	0.00853509	0.000285076	0.020816	0.0494919	0.674056	0.00177663	0.0157194	0.910015	-0.0290347	0.0325879	0.197416	0.19573	20515	MD outcomes	0.996075
zscore_mean_md_in_anterior_limb_of_internal_capsule_on_fa_skeleton_left_f25121_2_0	e4e4	sum_LS_score	-0.0309749	0.00853509	0.000285076	0.109284	0.136331	0.422789	-0.0110484	0.043727	0.800528	-0.0967568	0.07466	0.197416	0.19573	20515	MD outcomes	0.996075
zscore_mean_md_in_posterior_limb_of_internal_capsule_on_fa_skeleton_right_f25122_2_0	e2e2	regular_physical_activity	0.00796303	0.0183951	0.6651	-0.260903	0.180866	0.149169	0.22058	0.19919	0.268139	-0.169847	0.611008	0.166722	0.164971	20515	MD outcomes	0.996075
zscore_mean_md_in_posterior_limb_of_internal_capsule_on_fa_skeleton_right_f25122_2_0	e2e3	regular_physical_activity	0.00796303	0.0183951	0.6651	-0.0141633	0.0383837	0.712138	0.0217195	0.0432626	0.615646	-0.0630786	0.106518	0.166722	0.164971	20515	MD outcomes	0.996075
zscore_mean_md_in_posterior_limb_of_internal_capsule_on_fa_skeleton_right_f25122_2_0	e3e4	regular_physical_activity	0.00796303	0.0183951	0.6651	0.0839773	0.0302391	0.00548946	-0.0645231	0.0340533	0.0581376	-0.13127	0.00222417	0.166722	0.164971	20515	MD outcomes	0.996075
zscore_mean_md_in_posterior_limb_of_internal_capsule_on_fa_skeleton_right_f25122_2_0	e4e4	regular_physical_activity	0.00796303	0.0183951	0.6651	0.18608	0.0787064	0.0180765	-0.076153	0.0904575	0.399873	-0.253457	0.101151	0.166722	0.164971	20515	MD outcomes	0.996075
zscore_mean_md_in_posterior_limb_of_internal_capsule_on_fa_skeleton_right_f25122_2_0	e2e2	healthy_diet_binary	0.00400116	0.0151284	0.791412	-0.0512268	0.110877	0.644076	-0.0516821	0.151817	0.73354	-0.349255	0.245891	0.166561	0.16481	20515	MD outcomes	0.996075
zscore_mean_md_in_posterior_limb_of_internal_capsule_on_fa_skeleton_right_f25122_2_0	e2e3	healthy_diet_binary	0.00400116	0.0151284	0.791412	-0.0104602	0.025433	0.680869	0.0261711	0.0354594	0.460488	-0.0433322	0.0956743	0.166561	0.16481	20515	MD outcomes	0.996075
zscore_mean_md_in_posterior_limb_of_internal_capsule_on_fa_skeleton_right_f25122_2_0	e3e4	healthy_diet_binary	0.00400116	0.0151284	0.791412	0.0252409	0.0203863	0.215681	0.0147859	0.027883	0.595921	-0.0398671	0.0694389	0.166561	0.16481	20515	MD outcomes	0.996075
zscore_mean_md_in_posterior_limb_of_internal_capsule_on_fa_skeleton_right_f25122_2_0	e4e4	healthy_diet_binary	0.00400116	0.0151284	0.791412	0.171325	0.0576271	0.00295255	-0.0789813	0.0779514	0.31097	-0.231772	0.0738096	0.166561	0.16481	20515	MD outcomes	0.996075
zscore_mean_md_in_posterior_limb_of_internal_capsule_on_fa_skeleton_right_f25122_2_0	e2e2	smoking_status_score	-0.0855868	0.0329397	0.00937574	0.526427	0.477564	0.270337	-0.618213	0.483668	0.201202	-1.56624	0.329816	0.167114	0.165364	20515	MD outcomes	0.996075
zscore_mean_md_in_posterior_limb_of_internal_capsule_on_fa_skeleton_right_f25122_2_0	e2e3	smoking_status_score	-0.0855868	0.0329397	0.00937574	-0.0446098	0.0772017	0.563382	0.050186	0.0793175	0.526921	-0.105283	0.205655	0.167114	0.165364	20515	MD outcomes	0.996075
zscore_mean_md_in_posterior_limb_of_internal_capsule_on_fa_skeleton_right_f25122_2_0	e3e4	smoking_status_score	-0.0855868	0.0329397	0.00937574	-0.0952615	0.0585887	0.103979	0.135964	0.0603068	0.0241724	0.0177582	0.254171	0.167114	0.165364	20515	MD outcomes	0.97506
zscore_mean_md_in_posterior_limb_of_internal_capsule_on_fa_skeleton_right_f25122_2_0	e4e4	smoking_status_score	-0.0855868	0.0329397	0.00937574	0.44366	0.168121	0.00832295	-0.333053	0.172781	0.0539182	-0.671717	0.00561124	0.167114	0.165364	20515	MD outcomes	0.996075
zscore_mean_md_in_posterior_limb_of_internal_capsule_on_fa_skeleton_right_f25122_2_0	e2e2	alcohol_frequency_score	-0.0343703	0.0178946	0.0547829	-0.100147	0.149023	0.501573	0.0275879	0.173004	0.873305	-0.311513	0.366689	0.16691	0.16516	20515	MD outcomes	0.996075
zscore_mean_md_in_posterior_limb_of_internal_capsule_on_fa_skeleton_right_f25122_2_0	e2e3	alcohol_frequency_score	-0.0343703	0.0178946	0.0547829	0.047969	0.0374378	0.200104	-0.0577436	0.0424911	0.174175	-0.14103	0.0255424	0.16691	0.16516	20515	MD outcomes	0.996075
zscore_mean_md_in_posterior_limb_of_internal_capsule_on_fa_skeleton_right_f25122_2_0	e3e4	alcohol_frequency_score	-0.0343703	0.0178946	0.0547829	0.0148263	0.0288983	0.60792	0.0235835	0.032963	0.474336	-0.0410266	0.0881936	0.16691	0.16516	20515	MD outcomes	0.996075
zscore_mean_md_in_posterior_limb_of_internal_capsule_on_fa_skeleton_right_f25122_2_0	e4e4	alcohol_frequency_score	-0.0343703	0.0178946	0.0547829	0.192452	0.0778628	0.0134558	-0.086925	0.0898008	0.333068	-0.262942	0.0890917	0.16691	0.16516	20515	MD outcomes	0.996075
zscore_mean_md_in_posterior_limb_of_internal_capsule_on_fa_skeleton_right_f25122_2_0	e2e2	sum_LS_score	-0.0117916	0.00898556	0.18944	-0.129556	0.317388	0.683135	0.0166739	0.100246	0.867899	-0.179817	0.213165	0.166757	0.165007	20515	MD outcomes	0.996075
zscore_mean_md_in_posterior_limb_of_internal_capsule_on_fa_skeleton_right_f25122_2_0	e2e3	sum_LS_score	-0.0117916	0.00898556	0.18944	-0.0104786	0.0663763	0.874563	0.00432466	0.0211448	0.837945	-0.0371209	0.0457703	0.166757	0.165007	20515	MD outcomes	0.996075
zscore_mean_md_in_posterior_limb_of_internal_capsule_on_fa_skeleton_right_f25122_2_0	e3e4	sum_LS_score	-0.0117916	0.00898556	0.18944	0.0148938	0.052104	0.774998	0.00599241	0.0165491	0.717281	-0.0264451	0.0384299	0.166757	0.165007	20515	MD outcomes	0.996075
zscore_mean_md_in_posterior_limb_of_internal_capsule_on_fa_skeleton_right_f25122_2_0	e4e4	sum_LS_score	-0.0117916	0.00898556	0.18944	0.408879	0.143526	0.00439259	-0.093744	0.0460349	0.0417262	-0.183976	-0.00351196	0.166757	0.165007	20515	MD outcomes	0.996075
zscore_mean_md_in_posterior_limb_of_internal_capsule_on_fa_skeleton_left_f25123_2_0	e2e2	regular_physical_activity	0.00146	0.0188545	0.938278	-0.0587358	0.185383	0.751372	0.0475218	0.204164	0.815948	-0.352657	0.4477	0.117591	0.115737	20515	MD outcomes	0.996075
zscore_mean_md_in_posterior_limb_of_internal_capsule_on_fa_skeleton_left_f25123_2_0	e2e3	regular_physical_activity	0.00146	0.0188545	0.938278	-0.0391284	0.0393423	0.319961	0.0349985	0.0443431	0.429965	-0.0519174	0.121914	0.117591	0.115737	20515	MD outcomes	0.996075
zscore_mean_md_in_posterior_limb_of_internal_capsule_on_fa_skeleton_left_f25123_2_0	e3e4	regular_physical_activity	0.00146	0.0188545	0.938278	0.0579501	0.0309943	0.0615398	-0.0461557	0.0349038	0.18606	-0.11457	0.0222585	0.117591	0.115737	20515	MD outcomes	0.996075
zscore_mean_md_in_posterior_limb_of_internal_capsule_on_fa_skeleton_left_f25123_2_0	e4e4	regular_physical_activity	0.00146	0.0188545	0.938278	0.11457	0.0806721	0.155568	-0.0279516	0.0927166	0.763057	-0.209684	0.15378	0.117591	0.115737	20515	MD outcomes	0.996075
zscore_mean_md_in_posterior_limb_of_internal_capsule_on_fa_skeleton_left_f25123_2_0	e2e2	healthy_diet_binary	0.0124765	0.0155053	0.421025	0.0511579	0.11364	0.652589	-0.132566	0.1556	0.394242	-0.437554	0.172422	0.11752	0.115666	20515	MD outcomes	0.996075
zscore_mean_md_in_posterior_limb_of_internal_capsule_on_fa_skeleton_left_f25123_2_0	e2e3	healthy_diet_binary	0.0124765	0.0155053	0.421025	-0.00328748	0.0260667	0.89964	-0.0158382	0.036343	0.662987	-0.0870733	0.0553969	0.11752	0.115666	20515	MD outcomes	0.996075
zscore_mean_md_in_posterior_limb_of_internal_capsule_on_fa_skeleton_left_f25123_2_0	e3e4	healthy_diet_binary	0.0124765	0.0155053	0.421025	0.0202786	0.0208943	0.331792	0.0024401	0.0285778	0.931957	-0.0535747	0.0584549	0.11752	0.115666	20515	MD outcomes	0.996075
zscore_mean_md_in_posterior_limb_of_internal_capsule_on_fa_skeleton_left_f25123_2_0	e4e4	healthy_diet_binary	0.0124765	0.0155053	0.421025	0.102989	0.0590631	0.0812248	-0.0179184	0.0798937	0.822543	-0.174516	0.13868	0.11752	0.115666	20515	MD outcomes	0.996075
zscore_mean_md_in_posterior_limb_of_internal_capsule_on_fa_skeleton_left_f25123_2_0	e2e2	smoking_status_score	-0.073439	0.0337541	0.0295886	1.50192	0.489371	0.00215001	-1.55832	0.495627	0.00166816	-2.52979	-0.58685	0.118439	0.116587	20515	MD outcomes	0.503555
zscore_mean_md_in_posterior_limb_of_internal_capsule_on_fa_skeleton_left_f25123_2_0	e2e3	smoking_status_score	-0.073439	0.0337541	0.0295886	-0.0574856	0.0791104	0.467448	0.0484925	0.0812786	0.550767	-0.11082	0.207805	0.118439	0.116587	20515	MD outcomes	0.996075
zscore_mean_md_in_posterior_limb_of_internal_capsule_on_fa_skeleton_left_f25123_2_0	e3e4	smoking_status_score	-0.073439	0.0337541	0.0295886	-0.0205347	0.0600372	0.732329	0.0445019	0.0617978	0.471459	-0.0766268	0.165631	0.118439	0.116587	20515	MD outcomes	0.996075
zscore_mean_md_in_posterior_limb_of_internal_capsule_on_fa_skeleton_left_f25123_2_0	e4e4	smoking_status_score	-0.073439	0.0337541	0.0295886	0.458081	0.172277	0.00784397	-0.385155	0.177052	0.0296137	-0.732192	-0.038118	0.118439	0.116587	20515	MD outcomes	0.97506
zscore_mean_md_in_posterior_limb_of_internal_capsule_on_fa_skeleton_left_f25123_2_0	e2e2	alcohol_frequency_score	-0.0646394	0.0183353	0.000423773	-0.146308	0.152693	0.337981	0.168569	0.177265	0.341643	-0.178884	0.516022	0.118387	0.116536	20515	MD outcomes	0.996075
zscore_mean_md_in_posterior_limb_of_internal_capsule_on_fa_skeleton_left_f25123_2_0	e2e3	alcohol_frequency_score	-0.0646394	0.0183353	0.000423773	0.0254761	0.0383599	0.506612	-0.0471403	0.0435376	0.278933	-0.132477	0.0381969	0.118387	0.116536	20515	MD outcomes	0.996075
zscore_mean_md_in_posterior_limb_of_internal_capsule_on_fa_skeleton_left_f25123_2_0	e3e4	alcohol_frequency_score	-0.0646394	0.0183353	0.000423773	-0.0256418	0.02961	0.386509	0.0610872	0.0337748	0.0705184	-0.00511415	0.127289	0.118387	0.116536	20515	MD outcomes	0.996075
zscore_mean_md_in_posterior_limb_of_internal_capsule_on_fa_skeleton_left_f25123_2_0	e4e4	alcohol_frequency_score	-0.0646394	0.0183353	0.000423773	0.122257	0.0797804	0.125435	-0.0408675	0.0920124	0.656937	-0.221219	0.139484	0.118387	0.116536	20515	MD outcomes	0.996075
zscore_mean_md_in_posterior_limb_of_internal_capsule_on_fa_skeleton_left_f25123_2_0	e2e2	sum_LS_score	-0.0170614	0.00920919	0.0639468	0.15792	0.325287	0.627342	-0.0574903	0.102741	0.575783	-0.258872	0.143891	0.11778	0.115927	20515	MD outcomes	0.996075
zscore_mean_md_in_posterior_limb_of_internal_capsule_on_fa_skeleton_left_f25123_2_0	e2e3	sum_LS_score	-0.0170614	0.00920919	0.0639468	0.00245589	0.0680282	0.971202	-0.00478336	0.0216711	0.825309	-0.0472604	0.0376937	0.11778	0.115927	20515	MD outcomes	0.996075
zscore_mean_md_in_posterior_limb_of_internal_capsule_on_fa_skeleton_left_f25123_2_0	e3e4	sum_LS_score	-0.0170614	0.00920919	0.0639468	-0.0043162	0.0534008	0.935581	0.0085032	0.0169609	0.616137	-0.0247416	0.041748	0.11778	0.115927	20515	MD outcomes	0.996075
zscore_mean_md_in_posterior_limb_of_internal_capsule_on_fa_skeleton_left_f25123_2_0	e4e4	sum_LS_score	-0.0170614	0.00920919	0.0639468	0.24868	0.147098	0.0909334	-0.0520425	0.0471806	0.270018	-0.14452	0.0404351	0.11778	0.115927	20515	MD outcomes	0.996075
zscore_mean_md_in_retrolenticular_part_of_internal_capsule_on_fa_skeleton_right_f25124_2_0	e2e2	regular_physical_activity	0.0353689	0.0197291	0.0730306	-0.247108	0.193981	0.202722	0.219079	0.213634	0.305147	-0.199661	0.637819	0.0919178	0.0900103	20515	MD outcomes	0.996075
zscore_mean_md_in_retrolenticular_part_of_internal_capsule_on_fa_skeleton_right_f25124_2_0	e2e3	regular_physical_activity	0.0353689	0.0197291	0.0730306	0.000993817	0.0411672	0.98074	-0.021188	0.0463998	0.647936	-0.112135	0.0697594	0.0919178	0.0900103	20515	MD outcomes	0.996075
zscore_mean_md_in_retrolenticular_part_of_internal_capsule_on_fa_skeleton_right_f25124_2_0	e3e4	regular_physical_activity	0.0353689	0.0197291	0.0730306	0.0717163	0.0324319	0.0270269	-0.0734548	0.0365228	0.0443168	-0.145042	-0.00186727	0.0919178	0.0900103	20515	MD outcomes	0.996075
zscore_mean_md_in_retrolenticular_part_of_internal_capsule_on_fa_skeleton_right_f25124_2_0	e4e4	regular_physical_activity	0.0353689	0.0197291	0.0730306	0.0885517	0.0844139	0.294182	0.00111274	0.0970172	0.990849	-0.189049	0.191274	0.0919178	0.0900103	20515	MD outcomes	0.99802
zscore_mean_md_in_retrolenticular_part_of_internal_capsule_on_fa_skeleton_right_f25124_2_0	e2e2	healthy_diet_binary	0.037004	0.0162214	0.0225478	-0.0333486	0.118888	0.779094	-0.0601266	0.162786	0.711863	-0.3792	0.258947	0.0921909	0.090284	20515	MD outcomes	0.996075
zscore_mean_md_in_retrolenticular_part_of_internal_capsule_on_fa_skeleton_right_f25124_2_0	e2e3	healthy_diet_binary	0.037004	0.0162214	0.0225478	-0.0445598	0.0272706	0.102277	0.0576628	0.0380214	0.129386	-0.0168622	0.132188	0.0921909	0.090284	20515	MD outcomes	0.996075
zscore_mean_md_in_retrolenticular_part_of_internal_capsule_on_fa_skeleton_right_f25124_2_0	e3e4	healthy_diet_binary	0.037004	0.0162214	0.0225478	0.0281666	0.0218592	0.197571	-0.027241	0.0298977	0.362232	-0.0858428	0.0313608	0.0921909	0.090284	20515	MD outcomes	0.996075
zscore_mean_md_in_retrolenticular_part_of_internal_capsule_on_fa_skeleton_right_f25124_2_0	e4e4	healthy_diet_binary	0.037004	0.0162214	0.0225478	0.101162	0.0617908	0.10161	-0.0250423	0.0835835	0.764479	-0.188873	0.138788	0.0921909	0.090284	20515	MD outcomes	0.996075
zscore_mean_md_in_retrolenticular_part_of_internal_capsule_on_fa_skeleton_right_f25124_2_0	e2e2	smoking_status_score	-0.0860441	0.035327	0.0148735	1.31042	0.512175	0.0105182	-1.40842	0.518722	0.00662969	-2.42516	-0.391683	0.0924179	0.0905115	20515	MD outcomes	0.909214
zscore_mean_md_in_retrolenticular_part_of_internal_capsule_on_fa_skeleton_right_f25124_2_0	e2e3	smoking_status_score	-0.0860441	0.035327	0.0148735	-0.130695	0.0827968	0.114464	0.121256	0.085066	0.154045	-0.0454796	0.287993	0.0924179	0.0905115	20515	MD outcomes	0.996075
zscore_mean_md_in_retrolenticular_part_of_internal_capsule_on_fa_skeleton_right_f25124_2_0	e3e4	smoking_status_score	-0.0860441	0.035327	0.0148735	-0.127162	0.0628349	0.0430095	0.149186	0.0646775	0.0210864	0.0224128	0.275959	0.0924179	0.0905115	20515	MD outcomes	0.97506
zscore_mean_md_in_retrolenticular_part_of_internal_capsule_on_fa_skeleton_right_f25124_2_0	e4e4	smoking_status_score	-0.0860441	0.035327	0.0148735	0.242967	0.180305	0.177825	-0.163505	0.185303	0.377589	-0.526713	0.199703	0.0924179	0.0905115	20515	MD outcomes	0.996075
zscore_mean_md_in_retrolenticular_part_of_internal_capsule_on_fa_skeleton_right_f25124_2_0	e2e2	alcohol_frequency_score	-0.0465475	0.0191944	0.0153147	-0.0728787	0.159847	0.648447	0.0084432	0.18557	0.96371	-0.355289	0.372176	0.0919203	0.0900129	20515	MD outcomes	0.996075
zscore_mean_md_in_retrolenticular_part_of_internal_capsule_on_fa_skeleton_right_f25124_2_0	e2e3	alcohol_frequency_score	-0.0465475	0.0191944	0.0153147	-0.0497992	0.0401572	0.21495	0.0439942	0.0455775	0.334426	-0.0453414	0.13333	0.0919203	0.0900129	20515	MD outcomes	0.996075
zscore_mean_md_in_retrolenticular_part_of_internal_capsule_on_fa_skeleton_right_f25124_2_0	e3e4	alcohol_frequency_score	-0.0465475	0.0191944	0.0153147	-0.00661474	0.0309973	0.83102	0.026202	0.0353573	0.458664	-0.0431012	0.0955052	0.0919203	0.0900129	20515	MD outcomes	0.996075
zscore_mean_md_in_retrolenticular_part_of_internal_capsule_on_fa_skeleton_right_f25124_2_0	e4e4	alcohol_frequency_score	-0.0465475	0.0191944	0.0153147	0.0231274	0.0835185	0.78185	0.0848921	0.0963236	0.378154	-0.10391	0.273694	0.0919203	0.0900129	20515	MD outcomes	0.996075
zscore_mean_md_in_retrolenticular_part_of_internal_capsule_on_fa_skeleton_right_f25124_2_0	e2e2	sum_LS_score	0.0032483	0.00963798	0.736097	0.0133983	0.340433	0.968606	-0.0256537	0.107525	0.811431	-0.236412	0.185104	0.0918028	0.0898951	20515	MD outcomes	0.996075
zscore_mean_md_in_retrolenticular_part_of_internal_capsule_on_fa_skeleton_right_f25124_2_0	e2e3	sum_LS_score	0.0032483	0.00963798	0.736097	-0.122941	0.0711957	0.084218	0.0354379	0.0226801	0.118184	-0.00901699	0.0798927	0.0918028	0.0898951	20515	MD outcomes	0.996075
zscore_mean_md_in_retrolenticular_part_of_internal_capsule_on_fa_skeleton_right_f25124_2_0	e3e4	sum_LS_score	0.0032483	0.00963798	0.736097	0.0420252	0.0558872	0.452081	-0.00931641	0.0177507	0.599694	-0.0441091	0.0254763	0.0918028	0.0898951	20515	MD outcomes	0.996075
zscore_mean_md_in_retrolenticular_part_of_internal_capsule_on_fa_skeleton_right_f25124_2_0	e4e4	sum_LS_score	0.0032483	0.00963798	0.736097	0.0802632	0.153947	0.602115	0.0026525	0.0493774	0.95716	-0.0941311	0.0994361	0.0918028	0.0898951	20515	MD outcomes	0.996075
zscore_mean_md_in_retrolenticular_part_of_internal_capsule_on_fa_skeleton_left_f25125_2_0	e2e2	regular_physical_activity	0.0526563	0.0196012	0.00722885	-0.186317	0.192724	0.333677	0.13916	0.21225	0.512061	-0.276866	0.555186	0.0507781	0.0487842	20515	MD outcomes	0.996075
zscore_mean_md_in_retrolenticular_part_of_internal_capsule_on_fa_skeleton_left_f25125_2_0	e2e3	regular_physical_activity	0.0526563	0.0196012	0.00722885	0.0240297	0.0409003	0.556863	-0.0384401	0.0460991	0.40437	-0.128798	0.0519178	0.0507781	0.0487842	20515	MD outcomes	0.996075
zscore_mean_md_in_retrolenticular_part_of_internal_capsule_on_fa_skeleton_left_f25125_2_0	e3e4	regular_physical_activity	0.0526563	0.0196012	0.00722885	0.0823852	0.0322217	0.0105705	-0.0837106	0.0362861	0.0210667	-0.154834	-0.0125871	0.0507781	0.0487842	20515	MD outcomes	0.97506
zscore_mean_md_in_retrolenticular_part_of_internal_capsule_on_fa_skeleton_left_f25125_2_0	e4e4	regular_physical_activity	0.0526563	0.0196012	0.00722885	0.0420028	0.0838668	0.616498	0.0866209	0.0963884	0.368841	-0.102308	0.27555	0.0507781	0.0487842	20515	MD outcomes	0.996075
zscore_mean_md_in_retrolenticular_part_of_internal_capsule_on_fa_skeleton_left_f25125_2_0	e2e2	healthy_diet_binary	0.0336121	0.0161213	0.0370859	-0.0771828	0.118154	0.51361	0.0137714	0.161781	0.932164	-0.303332	0.330875	0.0504741	0.0484796	20515	MD outcomes	0.996075
zscore_mean_md_in_retrolenticular_part_of_internal_capsule_on_fa_skeleton_left_f25125_2_0	e2e3	healthy_diet_binary	0.0336121	0.0161213	0.0370859	0.0074703	0.0271023	0.782832	-0.0260128	0.0377867	0.491202	-0.100078	0.0480522	0.0504741	0.0484796	20515	MD outcomes	0.996075
zscore_mean_md_in_retrolenticular_part_of_internal_capsule_on_fa_skeleton_left_f25125_2_0	e3e4	healthy_diet_binary	0.0336121	0.0161213	0.0370859	0.0350873	0.0217243	0.1063	-0.0354109	0.0297131	0.233369	-0.0936509	0.0228292	0.0504741	0.0484796	20515	MD outcomes	0.996075
zscore_mean_md_in_retrolenticular_part_of_internal_capsule_on_fa_skeleton_left_f25125_2_0	e4e4	healthy_diet_binary	0.0336121	0.0161213	0.0370859	0.148465	0.0614094	0.015631	-0.0794413	0.0830676	0.338909	-0.24226	0.0833778	0.0504741	0.0484796	20515	MD outcomes	0.996075
zscore_mean_md_in_retrolenticular_part_of_internal_capsule_on_fa_skeleton_left_f25125_2_0	e2e2	smoking_status_score	-0.0941491	0.0351052	0.00732607	1.06867	0.50896	0.035767	-1.1649	0.515465	0.0238376	-2.17526	-0.154549	0.0509129	0.0489193	20515	MD outcomes	0.97506
zscore_mean_md_in_retrolenticular_part_of_internal_capsule_on_fa_skeleton_left_f25125_2_0	e2e3	smoking_status_score	-0.0941491	0.0351052	0.00732607	-0.102175	0.082277	0.214308	0.101047	0.0845319	0.231955	-0.0646422	0.266736	0.0509129	0.0489193	20515	MD outcomes	0.996075
zscore_mean_md_in_retrolenticular_part_of_internal_capsule_on_fa_skeleton_left_f25125_2_0	e3e4	smoking_status_score	-0.0941491	0.0351052	0.00732607	-0.0708745	0.0624404	0.256358	0.0921403	0.0642714	0.151698	-0.0338368	0.218117	0.0509129	0.0489193	20515	MD outcomes	0.996075
zscore_mean_md_in_retrolenticular_part_of_internal_capsule_on_fa_skeleton_left_f25125_2_0	e4e4	smoking_status_score	-0.0941491	0.0351052	0.00732607	0.195455	0.179173	0.275343	-0.0949115	0.184139	0.606256	-0.455839	0.266016	0.0509129	0.0489193	20515	MD outcomes	0.996075
zscore_mean_md_in_retrolenticular_part_of_internal_capsule_on_fa_skeleton_left_f25125_2_0	e2e2	alcohol_frequency_score	-0.0360924	0.0190706	0.0584296	-0.115458	0.158816	0.46724	0.0602446	0.184373	0.743857	-0.301141	0.42163	0.0507241	0.0487301	20515	MD outcomes	0.996075
zscore_mean_md_in_retrolenticular_part_of_internal_capsule_on_fa_skeleton_left_f25125_2_0	e2e3	alcohol_frequency_score	-0.0360924	0.0190706	0.0584296	0.0251799	0.0398981	0.527979	-0.0404867	0.0452835	0.371294	-0.129246	0.0482725	0.0507241	0.0487301	20515	MD outcomes	0.996075
zscore_mean_md_in_retrolenticular_part_of_internal_capsule_on_fa_skeleton_left_f25125_2_0	e3e4	alcohol_frequency_score	-0.0360924	0.0190706	0.0584296	0.0193889	0.0307974	0.528987	-0.00441243	0.0351292	0.900045	-0.0732685	0.0644436	0.0507241	0.0487301	20515	MD outcomes	0.996075
zscore_mean_md_in_retrolenticular_part_of_internal_capsule_on_fa_skeleton_left_f25125_2_0	e4e4	alcohol_frequency_score	-0.0360924	0.0190706	0.0584296	0.165641	0.0829796	0.0459292	-0.0815662	0.0957022	0.394062	-0.26915	0.106018	0.0507241	0.0487301	20515	MD outcomes	0.996075
zscore_mean_md_in_retrolenticular_part_of_internal_capsule_on_fa_skeleton_left_f25125_2_0	e2e2	sum_LS_score	0.00834964	0.00957688	0.383298	-0.117427	0.338274	0.728492	0.0154134	0.106843	0.885295	-0.194008	0.224835	0.0503878	0.0483931	20515	MD outcomes	0.996075
zscore_mean_md_in_retrolenticular_part_of_internal_capsule_on_fa_skeleton_left_f25125_2_0	e2e3	sum_LS_score	0.00834964	0.00957688	0.383298	0.0559195	0.0707444	0.429277	-0.0206179	0.0225363	0.360269	-0.0647909	0.0235551	0.0503878	0.0483931	20515	MD outcomes	0.996075
zscore_mean_md_in_retrolenticular_part_of_internal_capsule_on_fa_skeleton_left_f25125_2_0	e3e4	sum_LS_score	0.00834964	0.00957688	0.383298	0.0971439	0.0555329	0.0802533	-0.0266536	0.0176381	0.130769	-0.0612257	0.00791854	0.0503878	0.0483931	20515	MD outcomes	0.996075
zscore_mean_md_in_retrolenticular_part_of_internal_capsule_on_fa_skeleton_left_f25125_2_0	e4e4	sum_LS_score	0.00834964	0.00957688	0.383298	0.203292	0.152971	0.183877	-0.0324794	0.0490643	0.507993	-0.128649	0.0636905	0.0503878	0.0483931	20515	MD outcomes	0.996075
zscore_mean_md_in_anterior_corona_radiata_on_fa_skeleton_right_f25126_2_0	e2e2	regular_physical_activity	0.0101872	0.0175287	0.561131	-0.0585634	0.172347	0.734011	0.0383782	0.189808	0.839766	-0.33366	0.410416	0.190669	0.188969	20515	MD outcomes	0.996075
zscore_mean_md_in_anterior_corona_radiata_on_fa_skeleton_right_f25126_2_0	e2e3	regular_physical_activity	0.0101872	0.0175287	0.561131	0.00843224	0.0365758	0.817673	-0.0204257	0.0412249	0.620274	-0.10123	0.0603784	0.190669	0.188969	20515	MD outcomes	0.996075
zscore_mean_md_in_anterior_corona_radiata_on_fa_skeleton_right_f25126_2_0	e3e4	regular_physical_activity	0.0101872	0.0175287	0.561131	0.0401758	0.0288148	0.163249	-0.0349449	0.0324494	0.281535	-0.0985484	0.0286585	0.190669	0.188969	20515	MD outcomes	0.996075
zscore_mean_md_in_anterior_corona_radiata_on_fa_skeleton_right_f25126_2_0	e4e4	regular_physical_activity	0.0101872	0.0175287	0.561131	0.0726712	0.0749993	0.332577	0.0171884	0.0861969	0.841945	-0.151764	0.186141	0.190669	0.188969	20515	MD outcomes	0.996075
zscore_mean_md_in_anterior_corona_radiata_on_fa_skeleton_right_f25126_2_0	e2e2	healthy_diet_binary	0.0267186	0.0144125	0.0637747	-0.00442055	0.10563	0.966619	-0.0417883	0.144633	0.77264	-0.32528	0.241703	0.190887	0.189188	20515	MD outcomes	0.996075
zscore_mean_md_in_anterior_corona_radiata_on_fa_skeleton_right_f25126_2_0	e2e3	healthy_diet_binary	0.0267186	0.0144125	0.0637747	-0.0231887	0.0242295	0.338555	0.0314771	0.0337814	0.351458	-0.0347372	0.0976914	0.190887	0.189188	20515	MD outcomes	0.996075
zscore_mean_md_in_anterior_corona_radiata_on_fa_skeleton_right_f25126_2_0	e3e4	healthy_diet_binary	0.0267186	0.0144125	0.0637747	0.0280432	0.0194216	0.148777	-0.0290122	0.0265636	0.274767	-0.081079	0.0230545	0.190887	0.189188	20515	MD outcomes	0.996075
zscore_mean_md_in_anterior_corona_radiata_on_fa_skeleton_right_f25126_2_0	e4e4	healthy_diet_binary	0.0267186	0.0144125	0.0637747	0.0981126	0.0549002	0.0739346	-0.0242838	0.0742626	0.743672	-0.169845	0.121277	0.190887	0.189188	20515	MD outcomes	0.996075
zscore_mean_md_in_anterior_corona_radiata_on_fa_skeleton_right_f25126_2_0	e2e2	smoking_status_score	-0.182466	0.0313628	6.0477e-09	0.43733	0.454702	0.336163	-0.470561	0.460514	0.30688	-1.3732	0.432083	0.192361	0.190664	20515	MD outcomes	0.996075
zscore_mean_md_in_anterior_corona_radiata_on_fa_skeleton_right_f25126_2_0	e2e3	smoking_status_score	-0.182466	0.0313628	6.0477e-09	-0.191525	0.0735058	0.00917877	0.194227	0.0755204	0.0101225	0.0462014	0.342253	0.192361	0.190664	20515	MD outcomes	0.97506
zscore_mean_md_in_anterior_corona_radiata_on_fa_skeleton_right_f25126_2_0	e3e4	smoking_status_score	-0.182466	0.0313628	6.0477e-09	-0.0458478	0.0557839	0.411154	0.0614726	0.0574197	0.284369	-0.0510747	0.17402	0.192361	0.190664	20515	MD outcomes	0.996075
zscore_mean_md_in_anterior_corona_radiata_on_fa_skeleton_right_f25126_2_0	e4e4	smoking_status_score	-0.182466	0.0313628	6.0477e-09	0.142357	0.160072	0.373839	-0.0601026	0.164509	0.714858	-0.382554	0.262349	0.192361	0.190664	20515	MD outcomes	0.996075
zscore_mean_md_in_anterior_corona_radiata_on_fa_skeleton_right_f25126_2_0	e2e2	alcohol_frequency_score	-0.0723836	0.0170432	2.17541e-05	-0.226476	0.141932	0.110578	0.266783	0.164772	0.10544	-0.0561835	0.58975	0.191668	0.18997	20515	MD outcomes	0.996075
zscore_mean_md_in_anterior_corona_radiata_on_fa_skeleton_right_f25126_2_0	e2e3	alcohol_frequency_score	-0.0723836	0.0170432	2.17541e-05	-0.00920878	0.0356565	0.796206	0.00260357	0.0404693	0.948705	-0.0767195	0.0819267	0.191668	0.18997	20515	MD outcomes	0.996075
zscore_mean_md_in_anterior_corona_radiata_on_fa_skeleton_right_f25126_2_0	e3e4	alcohol_frequency_score	-0.0723836	0.0170432	2.17541e-05	-0.00660621	0.0275233	0.810315	0.0244854	0.0313946	0.435444	-0.0370504	0.0860213	0.191668	0.18997	20515	MD outcomes	0.996075
zscore_mean_md_in_anterior_corona_radiata_on_fa_skeleton_right_f25126_2_0	e4e4	alcohol_frequency_score	-0.0723836	0.0170432	2.17541e-05	0.0916144	0.074158	0.216698	-0.0111346	0.085528	0.89642	-0.178776	0.156507	0.191668	0.18997	20515	MD outcomes	0.996075
zscore_mean_md_in_anterior_corona_radiata_on_fa_skeleton_right_f25126_2_0	e2e2	sum_LS_score	-0.0200821	0.00856061	0.0189918	-0.221194	0.302378	0.464473	0.0635174	0.0955055	0.506016	-0.123681	0.250716	0.191031	0.189332	20515	MD outcomes	0.996075
zscore_mean_md_in_anterior_corona_radiata_on_fa_skeleton_right_f25126_2_0	e2e3	sum_LS_score	-0.0200821	0.00856061	0.0189918	-0.0735396	0.0632372	0.244877	0.0216557	0.0201448	0.282388	-0.0178298	0.0611412	0.191031	0.189332	20515	MD outcomes	0.996075
zscore_mean_md_in_anterior_corona_radiata_on_fa_skeleton_right_f25126_2_0	e3e4	sum_LS_score	-0.0200821	0.00856061	0.0189918	0.0371586	0.0496399	0.454129	-0.00815656	0.0157664	0.604926	-0.03906	0.0227469	0.191031	0.189332	20515	MD outcomes	0.996075
zscore_mean_md_in_anterior_corona_radiata_on_fa_skeleton_right_f25126_2_0	e4e4	sum_LS_score	-0.0200821	0.00856061	0.0189918	0.118487	0.136738	0.386211	-0.0113952	0.0438577	0.795003	-0.0973599	0.0745695	0.191031	0.189332	20515	MD outcomes	0.996075
zscore_mean_md_in_anterior_corona_radiata_on_fa_skeleton_left_f25127_2_0	e2e2	regular_physical_activity	0.00677385	0.0176062	0.700432	-0.0238689	0.173108	0.890333	-0.00962044	0.190646	0.959755	-0.383303	0.364062	0.193643	0.19195	20515	MD outcomes	0.996075
zscore_mean_md_in_anterior_corona_radiata_on_fa_skeleton_left_f25127_2_0	e2e3	regular_physical_activity	0.00677385	0.0176062	0.700432	0.000521653	0.0367374	0.988671	-0.0224197	0.0414071	0.588206	-0.103581	0.0587414	0.193643	0.19195	20515	MD outcomes	0.996075
zscore_mean_md_in_anterior_corona_radiata_on_fa_skeleton_left_f25127_2_0	e3e4	regular_physical_activity	0.00677385	0.0176062	0.700432	0.0311859	0.0289422	0.281259	-0.0202923	0.0325928	0.533554	-0.0841768	0.0435922	0.193643	0.19195	20515	MD outcomes	0.996075
zscore_mean_md_in_anterior_corona_radiata_on_fa_skeleton_left_f25127_2_0	e4e4	regular_physical_activity	0.00677385	0.0176062	0.700432	0.068929	0.0753307	0.360192	0.0358172	0.0865778	0.679099	-0.133882	0.205517	0.193643	0.19195	20515	MD outcomes	0.996075
zscore_mean_md_in_anterior_corona_radiata_on_fa_skeleton_left_f25127_2_0	e2e2	healthy_diet_binary	0.0297951	0.014475	0.0395656	0.0594625	0.106088	0.575144	-0.170957	0.14526	0.239249	-0.455677	0.113764	0.193994	0.192301	20515	MD outcomes	0.996075
zscore_mean_md_in_anterior_corona_radiata_on_fa_skeleton_left_f25127_2_0	e2e3	healthy_diet_binary	0.0297951	0.014475	0.0395656	-0.032827	0.0243346	0.177357	0.031978	0.0339279	0.345934	-0.0345234	0.0984794	0.193994	0.192301	20515	MD outcomes	0.996075
zscore_mean_md_in_anterior_corona_radiata_on_fa_skeleton_left_f25127_2_0	e3e4	healthy_diet_binary	0.0297951	0.014475	0.0395656	0.0319318	0.0195058	0.101637	-0.0315279	0.0266788	0.237315	-0.0838204	0.0207647	0.193994	0.192301	20515	MD outcomes	0.996075
zscore_mean_md_in_anterior_corona_radiata_on_fa_skeleton_left_f25127_2_0	e4e4	healthy_diet_binary	0.0297951	0.014475	0.0395656	0.078946	0.0551382	0.152221	0.0298159	0.0745846	0.689338	-0.116376	0.176008	0.193994	0.192301	20515	MD outcomes	0.996075
zscore_mean_md_in_anterior_corona_radiata_on_fa_skeleton_left_f25127_2_0	e2e2	smoking_status_score	-0.163723	0.0315041	2.04617e-07	0.803303	0.456751	0.0786376	-0.851574	0.462589	0.0656525	-1.75829	0.055137	0.195189	0.193499	20515	MD outcomes	0.996075
zscore_mean_md_in_anterior_corona_radiata_on_fa_skeleton_left_f25127_2_0	e2e3	smoking_status_score	-0.163723	0.0315041	2.04617e-07	-0.162442	0.073837	0.0278174	0.153546	0.0758607	0.042978	0.0048528	0.302239	0.195189	0.193499	20515	MD outcomes	0.996075
zscore_mean_md_in_anterior_corona_radiata_on_fa_skeleton_left_f25127_2_0	e3e4	smoking_status_score	-0.163723	0.0315041	2.04617e-07	-0.0312541	0.0560353	0.577016	0.048763	0.0576785	0.397881	-0.0642914	0.161817	0.195189	0.193499	20515	MD outcomes	0.996075
zscore_mean_md_in_anterior_corona_radiata_on_fa_skeleton_left_f25127_2_0	e4e4	smoking_status_score	-0.163723	0.0315041	2.04617e-07	0.197073	0.160794	0.220355	-0.106867	0.16525	0.517834	-0.430771	0.217037	0.195189	0.193499	20515	MD outcomes	0.996075
zscore_mean_md_in_anterior_corona_radiata_on_fa_skeleton_left_f25127_2_0	e2e2	alcohol_frequency_score	-0.0784823	0.0171174	4.56802e-06	-0.220867	0.14255	0.121302	0.252243	0.16549	0.127468	-0.0721298	0.576616	0.194741	0.193049	20515	MD outcomes	0.996075
zscore_mean_md_in_anterior_corona_radiata_on_fa_skeleton_left_f25127_2_0	e2e3	alcohol_frequency_score	-0.0784823	0.0171174	4.56802e-06	-0.039413	0.0358118	0.271101	0.0293534	0.0406456	0.470192	-0.0503151	0.109022	0.194741	0.193049	20515	MD outcomes	0.996075
zscore_mean_md_in_anterior_corona_radiata_on_fa_skeleton_left_f25127_2_0	e3e4	alcohol_frequency_score	-0.0784823	0.0171174	4.56802e-06	-0.00405674	0.0276431	0.883328	0.02446	0.0315313	0.437913	-0.0373439	0.0862639	0.194741	0.193049	20515	MD outcomes	0.996075
zscore_mean_md_in_anterior_corona_radiata_on_fa_skeleton_left_f25127_2_0	e4e4	alcohol_frequency_score	-0.0784823	0.0171174	4.56802e-06	0.106129	0.0744809	0.154197	-0.0167126	0.0859005	0.845741	-0.185084	0.151659	0.194741	0.193049	20515	MD outcomes	0.996075
zscore_mean_md_in_anterior_corona_radiata_on_fa_skeleton_left_f25127_2_0	e2e2	sum_LS_score	-0.0199568	0.00859852	0.0202991	0.0526642	0.303717	0.86234	-0.0271771	0.0959285	0.776946	-0.215205	0.16085	0.193988	0.192295	20515	MD outcomes	0.996075
zscore_mean_md_in_anterior_corona_radiata_on_fa_skeleton_left_f25127_2_0	e2e3	sum_LS_score	-0.0199568	0.00859852	0.0202991	-0.0932428	0.0635172	0.142122	0.0250467	0.0202341	0.215787	-0.0146137	0.0647071	0.193988	0.192295	20515	MD outcomes	0.996075
zscore_mean_md_in_anterior_corona_radiata_on_fa_skeleton_left_f25127_2_0	e3e4	sum_LS_score	-0.0199568	0.00859852	0.0202991	0.0347163	0.0498597	0.486262	-0.00650874	0.0158362	0.681074	-0.037549	0.0245315	0.193988	0.192295	20515	MD outcomes	0.996075
zscore_mean_md_in_anterior_corona_radiata_on_fa_skeleton_left_f25127_2_0	e4e4	sum_LS_score	-0.0199568	0.00859852	0.0202991	0.0728378	0.137344	0.595888	0.00731294	0.044052	0.868153	-0.0790325	0.0936583	0.193988	0.192295	20515	MD outcomes	0.996075
zscore_mean_md_in_superior_corona_radiata_on_fa_skeleton_right_f25128_2_0	e2e2	regular_physical_activity	0.0132822	0.016943	0.43309	-0.117123	0.166588	0.48202	0.079911	0.183466	0.663158	-0.279696	0.439518	0.204981	0.203311	20515	MD outcomes	0.996075
zscore_mean_md_in_superior_corona_radiata_on_fa_skeleton_right_f25128_2_0	e2e3	regular_physical_activity	0.0132822	0.016943	0.43309	-0.021831	0.0353537	0.53691	0.0127609	0.0398475	0.748786	-0.0653433	0.0908651	0.204981	0.203311	20515	MD outcomes	0.996075
zscore_mean_md_in_superior_corona_radiata_on_fa_skeleton_right_f25128_2_0	e3e4	regular_physical_activity	0.0132822	0.016943	0.43309	0.0720917	0.027852	0.00964966	-0.0670708	0.0313652	0.0324974	-0.128549	-0.00559253	0.204981	0.203311	20515	MD outcomes	0.97506
zscore_mean_md_in_superior_corona_radiata_on_fa_skeleton_right_f25128_2_0	e4e4	regular_physical_activity	0.0132822	0.016943	0.43309	0.0979093	0.0724934	0.17684	-0.00898489	0.0833168	0.914124	-0.172293	0.154323	0.204981	0.203311	20515	MD outcomes	0.996075
zscore_mean_md_in_superior_corona_radiata_on_fa_skeleton_right_f25128_2_0	e2e2	healthy_diet_binary	0.0271547	0.0139326	0.0513076	-0.0770602	0.102113	0.450463	0.0489768	0.139817	0.726122	-0.225075	0.323029	0.205009	0.203339	20515	MD outcomes	0.996075
zscore_mean_md_in_superior_corona_radiata_on_fa_skeleton_right_f25128_2_0	e2e3	healthy_diet_binary	0.0271547	0.0139326	0.0513076	-0.0195607	0.0234227	0.403662	0.0161535	0.0326565	0.620853	-0.0478559	0.080163	0.205009	0.203339	20515	MD outcomes	0.996075
zscore_mean_md_in_superior_corona_radiata_on_fa_skeleton_right_f25128_2_0	e3e4	healthy_diet_binary	0.0271547	0.0139326	0.0513076	0.0348614	0.0187749	0.0633526	-0.0293732	0.0256791	0.252696	-0.0797062	0.0209598	0.205009	0.203339	20515	MD outcomes	0.996075
zscore_mean_md_in_superior_corona_radiata_on_fa_skeleton_right_f25128_2_0	e4e4	healthy_diet_binary	0.0271547	0.0139326	0.0513076	0.0916273	0.0530721	0.0842779	-0.00268192	0.0717898	0.9702	-0.143396	0.138032	0.205009	0.203339	20515	MD outcomes	0.996075
zscore_mean_md_in_superior_corona_radiata_on_fa_skeleton_right_f25128_2_0	e2e2	smoking_status_score	-0.207017	0.0303063	8.67989e-12	0.455771	0.439385	0.299612	-0.513623	0.445001	0.248429	-1.38586	0.358614	0.207092	0.205426	20515	MD outcomes	0.996075
zscore_mean_md_in_superior_corona_radiata_on_fa_skeleton_right_f25128_2_0	e2e3	smoking_status_score	-0.207017	0.0303063	8.67989e-12	-0.180846	0.0710297	0.0109017	0.178541	0.0729764	0.0144309	0.0355018	0.321581	0.207092	0.205426	20515	MD outcomes	0.97506
zscore_mean_md_in_superior_corona_radiata_on_fa_skeleton_right_f25128_2_0	e3e4	smoking_status_score	-0.207017	0.0303063	8.67989e-12	-0.043471	0.0539048	0.419998	0.0659072	0.0554855	0.234915	-0.0428488	0.174663	0.207092	0.205426	20515	MD outcomes	0.996075
zscore_mean_md_in_superior_corona_radiata_on_fa_skeleton_right_f25128_2_0	e4e4	smoking_status_score	-0.207017	0.0303063	8.67989e-12	0.0840662	0.15468	0.586803	0.00712351	0.158968	0.964258	-0.304466	0.318713	0.207092	0.205426	20515	MD outcomes	0.996075
zscore_mean_md_in_superior_corona_radiata_on_fa_skeleton_right_f25128_2_0	e2e2	alcohol_frequency_score	-0.0564891	0.016479	0.000609361	-0.154455	0.137233	0.260395	0.137598	0.159318	0.387777	-0.174677	0.449874	0.205455	0.203786	20515	MD outcomes	0.996075
zscore_mean_md_in_superior_corona_radiata_on_fa_skeleton_right_f25128_2_0	e2e3	alcohol_frequency_score	-0.0564891	0.016479	0.000609361	-0.0137043	0.0344761	0.691002	0.00282433	0.0391296	0.94246	-0.0738729	0.0795215	0.205455	0.203786	20515	MD outcomes	0.996075
zscore_mean_md_in_superior_corona_radiata_on_fa_skeleton_right_f25128_2_0	e3e4	alcohol_frequency_score	-0.0564891	0.016479	0.000609361	0.00485602	0.0266121	0.855213	0.0183054	0.0303553	0.54649	-0.0411934	0.0778042	0.205455	0.203786	20515	MD outcomes	0.996075
zscore_mean_md_in_superior_corona_radiata_on_fa_skeleton_right_f25128_2_0	e4e4	alcohol_frequency_score	-0.0564891	0.016479	0.000609361	0.125159	0.0717031	0.0809105	-0.0481402	0.0826967	0.560486	-0.210232	0.113952	0.205455	0.203786	20515	MD outcomes	0.996075
zscore_mean_md_in_superior_corona_radiata_on_fa_skeleton_right_f25128_2_0	e2e2	sum_LS_score	-0.0170383	0.00827508	0.0395078	-0.266963	0.292292	0.361072	0.0704877	0.0923201	0.445166	-0.110467	0.251442	0.205239	0.203569	20515	MD outcomes	0.996075
zscore_mean_md_in_superior_corona_radiata_on_fa_skeleton_right_f25128_2_0	e2e3	sum_LS_score	-0.0170383	0.00827508	0.0395078	-0.0819728	0.061128	0.179935	0.0230731	0.019473	0.23608	-0.0150955	0.0612416	0.205239	0.203569	20515	MD outcomes	0.996075
zscore_mean_md_in_superior_corona_radiata_on_fa_skeleton_right_f25128_2_0	e3e4	sum_LS_score	-0.0170383	0.00827508	0.0395078	0.0712104	0.0479842	0.137814	-0.0171942	0.0152406	0.259254	-0.0470669	0.0126785	0.205239	0.203569	20515	MD outcomes	0.996075
zscore_mean_md_in_superior_corona_radiata_on_fa_skeleton_right_f25128_2_0	e4e4	sum_LS_score	-0.0170383	0.00827508	0.0395078	0.135833	0.132178	0.304126	-0.0153575	0.042395	0.71717	-0.098455	0.06774	0.205239	0.203569	20515	MD outcomes	0.996075
zscore_mean_md_in_superior_corona_radiata_on_fa_skeleton_left_f25129_2_0	e2e2	regular_physical_activity	0.0114371	0.0169513	0.499872	-0.0577529	0.16667	0.728963	0.00613983	0.183556	0.973317	-0.353644	0.365924	0.202258	0.200582	20515	MD outcomes	0.996075
zscore_mean_md_in_superior_corona_radiata_on_fa_skeleton_left_f25129_2_0	e2e3	regular_physical_activity	0.0114371	0.0169513	0.499872	-0.0250094	0.0353711	0.479538	0.0140175	0.039867	0.725137	-0.0641251	0.0921601	0.202258	0.200582	20515	MD outcomes	0.996075
zscore_mean_md_in_superior_corona_radiata_on_fa_skeleton_left_f25129_2_0	e3e4	regular_physical_activity	0.0114371	0.0169513	0.499872	0.0654286	0.0278657	0.0188843	-0.0555061	0.0313806	0.0769416	-0.117015	0.00600237	0.202258	0.200582	20515	MD outcomes	0.996075
zscore_mean_md_in_superior_corona_radiata_on_fa_skeleton_left_f25129_2_0	e4e4	regular_physical_activity	0.0114371	0.0169513	0.499872	0.121218	0.072529	0.0946761	-0.0388512	0.0833578	0.641165	-0.202239	0.124537	0.202258	0.200582	20515	MD outcomes	0.996075
zscore_mean_md_in_superior_corona_radiata_on_fa_skeleton_left_f25129_2_0	e2e2	healthy_diet_binary	0.0295095	0.0139386	0.0342626	-0.00716298	0.102157	0.944101	-0.0849369	0.139877	0.543707	-0.359107	0.189233	0.202382	0.200706	20515	MD outcomes	0.996075
zscore_mean_md_in_superior_corona_radiata_on_fa_skeleton_left_f25129_2_0	e2e3	healthy_diet_binary	0.0295095	0.0139386	0.0342626	-0.0172555	0.0234328	0.461506	0.00748582	0.0326706	0.81877	-0.0565512	0.0715228	0.202382	0.200706	20515	MD outcomes	0.996075
zscore_mean_md_in_superior_corona_radiata_on_fa_skeleton_left_f25129_2_0	e3e4	healthy_diet_binary	0.0295095	0.0139386	0.0342626	0.0332273	0.018783	0.0769063	-0.02177	0.0256901	0.396778	-0.0721247	0.0285847	0.202382	0.200706	20515	MD outcomes	0.996075
zscore_mean_md_in_superior_corona_radiata_on_fa_skeleton_left_f25129_2_0	e4e4	healthy_diet_binary	0.0295095	0.0139386	0.0342626	0.0709504	0.0530949	0.181468	0.0365872	0.0718207	0.610461	-0.104187	0.177361	0.202382	0.200706	20515	MD outcomes	0.996075
zscore_mean_md_in_superior_corona_radiata_on_fa_skeleton_left_f25129_2_0	e2e2	smoking_status_score	-0.184344	0.0303245	1.23049e-09	0.613568	0.439649	0.162854	-0.677687	0.445268	0.128031	-1.55045	0.195074	0.204202	0.20253	20515	MD outcomes	0.996075
zscore_mean_md_in_superior_corona_radiata_on_fa_skeleton_left_f25129_2_0	e2e3	smoking_status_score	-0.184344	0.0303245	1.23049e-09	-0.161456	0.0710724	0.0231141	0.155764	0.0730202	0.0329235	0.0126383	0.298889	0.204202	0.20253	20515	MD outcomes	0.97506
zscore_mean_md_in_superior_corona_radiata_on_fa_skeleton_left_f25129_2_0	e3e4	smoking_status_score	-0.184344	0.0303245	1.23049e-09	-0.0195589	0.0539372	0.71689	0.0432071	0.0555188	0.436435	-0.0656142	0.152029	0.204202	0.20253	20515	MD outcomes	0.996075
zscore_mean_md_in_superior_corona_radiata_on_fa_skeleton_left_f25129_2_0	e4e4	smoking_status_score	-0.184344	0.0303245	1.23049e-09	0.213646	0.154773	0.167484	-0.128901	0.159063	0.417732	-0.440677	0.182875	0.204202	0.20253	20515	MD outcomes	0.996075
zscore_mean_md_in_superior_corona_radiata_on_fa_skeleton_left_f25129_2_0	e2e2	alcohol_frequency_score	-0.0715544	0.016484	1.42623e-05	-0.128387	0.137275	0.34967	0.0997977	0.159366	0.53118	-0.212573	0.412168	0.20303	0.201356	20515	MD outcomes	0.996075
zscore_mean_md_in_superior_corona_radiata_on_fa_skeleton_left_f25129_2_0	e2e3	alcohol_frequency_score	-0.0715544	0.016484	1.42623e-05	-0.0303279	0.0344866	0.379189	0.0215464	0.0391416	0.582001	-0.0551742	0.098267	0.20303	0.201356	20515	MD outcomes	0.996075
zscore_mean_md_in_superior_corona_radiata_on_fa_skeleton_left_f25129_2_0	e3e4	alcohol_frequency_score	-0.0715544	0.016484	1.42623e-05	-0.000971211	0.0266203	0.970897	0.0289817	0.0303646	0.339864	-0.0305353	0.0884986	0.20303	0.201356	20515	MD outcomes	0.996075
zscore_mean_md_in_superior_corona_radiata_on_fa_skeleton_left_f25129_2_0	e4e4	alcohol_frequency_score	-0.0715544	0.016484	1.42623e-05	0.082642	0.0717249	0.249249	0.0090809	0.0827219	0.912588	-0.153061	0.171222	0.20303	0.201356	20515	MD outcomes	0.996075
zscore_mean_md_in_superior_corona_radiata_on_fa_skeleton_left_f25129_2_0	e2e2	sum_LS_score	-0.0187652	0.00827908	0.023426	0.0349668	0.292433	0.904823	-0.0281842	0.0923647	0.760262	-0.209226	0.152858	0.20253	0.200855	20515	MD outcomes	0.996075
zscore_mean_md_in_superior_corona_radiata_on_fa_skeleton_left_f25129_2_0	e2e3	sum_LS_score	-0.0187652	0.00827908	0.023426	-0.0849618	0.0611575	0.164778	0.0233286	0.0194824	0.231157	-0.0148584	0.0615155	0.20253	0.200855	20515	MD outcomes	0.996075
zscore_mean_md_in_superior_corona_radiata_on_fa_skeleton_left_f25129_2_0	e3e4	sum_LS_score	-0.0187652	0.00827908	0.023426	0.0541368	0.0480074	0.25947	-0.0107631	0.0152479	0.480274	-0.0406502	0.019124	0.20253	0.200855	20515	MD outcomes	0.996075
zscore_mean_md_in_superior_corona_radiata_on_fa_skeleton_left_f25129_2_0	e4e4	sum_LS_score	-0.0187652	0.00827908	0.023426	0.103362	0.132241	0.434451	-0.00428383	0.0424154	0.919554	-0.0874214	0.0788538	0.20253	0.200855	20515	MD outcomes	0.996075
zscore_mean_md_in_posterior_corona_radiata_on_fa_skeleton_right_f25130_2_0	e2e2	regular_physical_activity	0.0436327	0.0168091	0.00944445	-0.0640447	0.165272	0.698381	0.0585125	0.182016	0.747858	-0.298253	0.415278	0.17406	0.172325	20515	MD outcomes	0.996075
zscore_mean_md_in_posterior_corona_radiata_on_fa_skeleton_right_f25130_2_0	e2e3	regular_physical_activity	0.0436327	0.0168091	0.00944445	-0.00721549	0.0350743	0.837012	-0.0111448	0.0395325	0.778012	-0.0886317	0.0663421	0.17406	0.172325	20515	MD outcomes	0.996075
zscore_mean_md_in_posterior_corona_radiata_on_fa_skeleton_right_f25130_2_0	e3e4	regular_physical_activity	0.0436327	0.0168091	0.00944445	0.0506985	0.0276319	0.0665529	-0.0491545	0.0311173	0.114201	-0.110147	0.0118378	0.17406	0.172325	20515	MD outcomes	0.996075
zscore_mean_md_in_posterior_corona_radiata_on_fa_skeleton_right_f25130_2_0	e4e4	regular_physical_activity	0.0436327	0.0168091	0.00944445	0.110025	0.0719204	0.126078	-0.00934558	0.0826583	0.909982	-0.171362	0.152671	0.17406	0.172325	20515	MD outcomes	0.996075
zscore_mean_md_in_posterior_corona_radiata_on_fa_skeleton_right_f25130_2_0	e2e2	healthy_diet_binary	0.0379145	0.0138225	0.0060943	0.0304663	0.101307	0.763621	-0.0840502	0.138713	0.544568	-0.355938	0.187838	0.174076	0.172341	20515	MD outcomes	0.996075
zscore_mean_md_in_posterior_corona_radiata_on_fa_skeleton_right_f25130_2_0	e2e3	healthy_diet_binary	0.0379145	0.0138225	0.0060943	-0.00693765	0.0232377	0.765286	-0.0166557	0.0323987	0.607197	-0.0801597	0.0468483	0.174076	0.172341	20515	MD outcomes	0.996075
zscore_mean_md_in_posterior_corona_radiata_on_fa_skeleton_right_f25130_2_0	e3e4	healthy_diet_binary	0.0379145	0.0138225	0.0060943	0.0384699	0.0186266	0.0389053	-0.050109	0.0254763	0.0492098	-0.100045	-0.000173403	0.174076	0.172341	20515	MD outcomes	0.996075
zscore_mean_md_in_posterior_corona_radiata_on_fa_skeleton_right_f25130_2_0	e4e4	healthy_diet_binary	0.0379145	0.0138225	0.0060943	0.1221	0.052653	0.020407	-0.0389002	0.0712229	0.584951	-0.178503	0.100702	0.174076	0.172341	20515	MD outcomes	0.996075
zscore_mean_md_in_posterior_corona_radiata_on_fa_skeleton_right_f25130_2_0	e2e2	smoking_status_score	-0.142868	0.0300847	2.0597e-06	0.93613	0.436172	0.0318657	-0.970674	0.441748	0.0280066	-1.83653	-0.104813	0.175268	0.173535	20515	MD outcomes	0.97506
zscore_mean_md_in_posterior_corona_radiata_on_fa_skeleton_right_f25130_2_0	e2e3	smoking_status_score	-0.142868	0.0300847	2.0597e-06	-0.127398	0.0705104	0.0708094	0.117452	0.0724429	0.104966	-0.0245414	0.259446	0.175268	0.173535	20515	MD outcomes	0.996075
zscore_mean_md_in_posterior_corona_radiata_on_fa_skeleton_right_f25130_2_0	e3e4	smoking_status_score	-0.142868	0.0300847	2.0597e-06	0.00359488	0.0535107	0.946439	0.00827798	0.0550799	0.880537	-0.0996829	0.116239	0.175268	0.173535	20515	MD outcomes	0.996075
zscore_mean_md_in_posterior_corona_radiata_on_fa_skeleton_right_f25130_2_0	e4e4	smoking_status_score	-0.142868	0.0300847	2.0597e-06	0.0879573	0.153549	0.566768	0.0143162	0.157805	0.927716	-0.294995	0.323627	0.175268	0.173535	20515	MD outcomes	0.996075
zscore_mean_md_in_posterior_corona_radiata_on_fa_skeleton_right_f25130_2_0	e2e2	alcohol_frequency_score	-0.0519795	0.0163517	0.00148084	0.00640921	0.136173	0.962461	-0.0299006	0.158087	0.849985	-0.339763	0.279962	0.174255	0.172521	20515	MD outcomes	0.996075
zscore_mean_md_in_posterior_corona_radiata_on_fa_skeleton_right_f25130_2_0	e2e3	alcohol_frequency_score	-0.0519795	0.0163517	0.00148084	-0.0451174	0.0342098	0.187236	0.0375692	0.0388273	0.333257	-0.0385355	0.113674	0.174255	0.172521	20515	MD outcomes	0.996075
zscore_mean_md_in_posterior_corona_radiata_on_fa_skeleton_right_f25130_2_0	e3e4	alcohol_frequency_score	-0.0519795	0.0163517	0.00148084	-0.00255185	0.0264066	0.923016	0.0183119	0.0301208	0.543229	-0.0407273	0.077351	0.174255	0.172521	20515	MD outcomes	0.996075
zscore_mean_md_in_posterior_corona_radiata_on_fa_skeleton_right_f25130_2_0	e4e4	alcohol_frequency_score	-0.0519795	0.0163517	0.00148084	0.117475	0.0711491	0.0987305	-0.0233001	0.0820578	0.776454	-0.18414	0.13754	0.174255	0.172521	20515	MD outcomes	0.996075
zscore_mean_md_in_posterior_corona_radiata_on_fa_skeleton_right_f25130_2_0	e2e2	sum_LS_score	2.99387e-05	0.00821167	0.997091	0.19891	0.290053	0.492864	-0.0693349	0.0916127	0.449162	-0.248903	0.110233	0.173926	0.172191	20515	MD outcomes	0.996075
zscore_mean_md_in_posterior_corona_radiata_on_fa_skeleton_right_f25130_2_0	e2e3	sum_LS_score	2.99387e-05	0.00821167	0.997091	-0.0460022	0.0606596	0.44824	0.00983488	0.0193237	0.610791	-0.0280412	0.0477109	0.173926	0.172191	20515	MD outcomes	0.996075
zscore_mean_md_in_posterior_corona_radiata_on_fa_skeleton_right_f25130_2_0	e3e4	sum_LS_score	2.99387e-05	0.00821167	0.997091	0.0859245	0.0476165	0.0711662	-0.0244515	0.0151238	0.105945	-0.0540953	0.00519227	0.173926	0.172191	20515	MD outcomes	0.996075
zscore_mean_md_in_posterior_corona_radiata_on_fa_skeleton_right_f25130_2_0	e4e4	sum_LS_score	2.99387e-05	0.00821167	0.997091	0.162906	0.131165	0.214252	-0.0205195	0.0420701	0.625736	-0.10298	0.0619413	0.173926	0.172191	20515	MD outcomes	0.996075
zscore_mean_md_in_posterior_corona_radiata_on_fa_skeleton_left_f25131_2_0	e2e2	regular_physical_activity	0.0476561	0.016922	0.00486389	-0.00337775	0.166382	0.983803	-0.0341575	0.183238	0.852125	-0.393319	0.325004	0.143917	0.142119	20515	MD outcomes	0.996075
zscore_mean_md_in_posterior_corona_radiata_on_fa_skeleton_left_f25131_2_0	e2e3	regular_physical_activity	0.0476561	0.016922	0.00486389	-0.00788689	0.0353099	0.823256	-0.0262416	0.0397981	0.509666	-0.104249	0.0517657	0.143917	0.142119	20515	MD outcomes	0.996075
zscore_mean_md_in_posterior_corona_radiata_on_fa_skeleton_left_f25131_2_0	e3e4	regular_physical_activity	0.0476561	0.016922	0.00486389	0.0671001	0.0278175	0.0158674	-0.0697935	0.0313263	0.0258944	-0.131196	-0.00839149	0.143917	0.142119	20515	MD outcomes	0.97506
zscore_mean_md_in_posterior_corona_radiata_on_fa_skeleton_left_f25131_2_0	e4e4	regular_physical_activity	0.0476561	0.016922	0.00486389	0.107885	0.0724035	0.136226	-0.0184045	0.0832135	0.824961	-0.18151	0.144701	0.143917	0.142119	20515	MD outcomes	0.996075
zscore_mean_md_in_posterior_corona_radiata_on_fa_skeleton_left_f25131_2_0	e2e2	healthy_diet_binary	0.0416047	0.0139153	0.0027945	-0.0124079	0.101987	0.903168	-0.0331052	0.139644	0.812606	-0.306818	0.240608	0.143939	0.142141	20515	MD outcomes	0.996075
zscore_mean_md_in_posterior_corona_radiata_on_fa_skeleton_left_f25131_2_0	e2e3	healthy_diet_binary	0.0416047	0.0139153	0.0027945	-0.0164693	0.0233937	0.481438	-0.0224202	0.0326162	0.491842	-0.0863506	0.0415102	0.143939	0.142141	20515	MD outcomes	0.996075
zscore_mean_md_in_posterior_corona_radiata_on_fa_skeleton_left_f25131_2_0	e3e4	healthy_diet_binary	0.0416047	0.0139153	0.0027945	0.0366478	0.0187517	0.0506703	-0.0464641	0.0256473	0.070054	-0.096735	0.00380668	0.143939	0.142141	20515	MD outcomes	0.996075
zscore_mean_md_in_posterior_corona_radiata_on_fa_skeleton_left_f25131_2_0	e4e4	healthy_diet_binary	0.0416047	0.0139153	0.0027945	0.0931943	0.0530065	0.0787337	-0.00286854	0.0717011	0.968088	-0.143408	0.137671	0.143939	0.142141	20515	MD outcomes	0.996075
zscore_mean_md_in_posterior_corona_radiata_on_fa_skeleton_left_f25131_2_0	e2e2	smoking_status_score	-0.139246	0.03029	4.30996e-06	0.898083	0.439148	0.0408621	-0.947837	0.444762	0.0330917	-1.81961	-0.0760688	0.14499	0.143194	20515	MD outcomes	0.97506
zscore_mean_md_in_posterior_corona_radiata_on_fa_skeleton_left_f25131_2_0	e2e3	smoking_status_score	-0.139246	0.03029	4.30996e-06	-0.142251	0.0709915	0.0451067	0.11987	0.0729371	0.1003	-0.0230921	0.262833	0.14499	0.143194	20515	MD outcomes	0.996075
zscore_mean_md_in_posterior_corona_radiata_on_fa_skeleton_left_f25131_2_0	e3e4	smoking_status_score	-0.139246	0.03029	4.30996e-06	-0.0084739	0.0538758	0.875021	0.0212434	0.0554556	0.701672	-0.0874541	0.129941	0.14499	0.143194	20515	MD outcomes	0.996075
zscore_mean_md_in_posterior_corona_radiata_on_fa_skeleton_left_f25131_2_0	e4e4	smoking_status_score	-0.139246	0.03029	4.30996e-06	0.130782	0.154597	0.397587	-0.0405766	0.158882	0.798426	-0.351998	0.270845	0.14499	0.143194	20515	MD outcomes	0.996075
zscore_mean_md_in_posterior_corona_radiata_on_fa_skeleton_left_f25131_2_0	e2e2	alcohol_frequency_score	-0.060344	0.0164599	0.000246878	0.087536	0.137074	0.523089	-0.160762	0.159133	0.312393	-0.472675	0.151151	0.14429	0.142492	20515	MD outcomes	0.996075
zscore_mean_md_in_posterior_corona_radiata_on_fa_skeleton_left_f25131_2_0	e2e3	alcohol_frequency_score	-0.060344	0.0164599	0.000246878	-0.0562913	0.0344362	0.102137	0.0358577	0.0390843	0.35892	-0.0407506	0.112466	0.14429	0.142492	20515	MD outcomes	0.996075
zscore_mean_md_in_posterior_corona_radiata_on_fa_skeleton_left_f25131_2_0	e3e4	alcohol_frequency_score	-0.060344	0.0164599	0.000246878	-0.00684675	0.0265813	0.796735	0.0240264	0.0303201	0.428122	-0.0354034	0.0834563	0.14429	0.142492	20515	MD outcomes	0.996075
zscore_mean_md_in_posterior_corona_radiata_on_fa_skeleton_left_f25131_2_0	e4e4	alcohol_frequency_score	-0.060344	0.0164599	0.000246878	0.0881808	0.0716199	0.21825	0.00322836	0.0826008	0.968824	-0.158676	0.165133	0.14429	0.142492	20515	MD outcomes	0.996075
zscore_mean_md_in_posterior_corona_radiata_on_fa_skeleton_left_f25131_2_0	e2e2	sum_LS_score	0.000419302	0.00826691	0.959549	0.320629	0.292004	0.272205	-0.114023	0.0922289	0.216358	-0.294799	0.0667527	0.143763	0.141964	20515	MD outcomes	0.996075
zscore_mean_md_in_posterior_corona_radiata_on_fa_skeleton_left_f25131_2_0	e2e3	sum_LS_score	0.000419302	0.00826691	0.959549	-0.0408356	0.0610676	0.503697	0.00396903	0.0194537	0.838336	-0.0341618	0.0420999	0.143763	0.141964	20515	MD outcomes	0.996075
zscore_mean_md_in_posterior_corona_radiata_on_fa_skeleton_left_f25131_2_0	e3e4	sum_LS_score	0.000419302	0.00826691	0.959549	0.0896303	0.0479368	0.0615316	-0.025627	0.0152255	0.0923584	-0.0554702	0.00421616	0.143763	0.141964	20515	MD outcomes	0.996075
zscore_mean_md_in_posterior_corona_radiata_on_fa_skeleton_left_f25131_2_0	e4e4	sum_LS_score	0.000419302	0.00826691	0.959549	0.113965	0.132047	0.388112	-0.00724921	0.0423531	0.864099	-0.0902646	0.0757662	0.143763	0.141964	20515	MD outcomes	0.996075
zscore_mean_md_in_posterior_thalamic_radiation_on_fa_skeleton_right_f25132_2_0	e2e2	regular_physical_activity	0.035641	0.0189244	0.0596688	0.0272933	0.186069	0.883383	-0.0449245	0.204921	0.826474	-0.446585	0.356736	0.104139	0.102257	20515	MD outcomes	0.996075
zscore_mean_md_in_posterior_thalamic_radiation_on_fa_skeleton_right_f25132_2_0	e2e3	regular_physical_activity	0.035641	0.0189244	0.0596688	0.0186531	0.0394881	0.636665	-0.0250664	0.0445073	0.573306	-0.112304	0.0621715	0.104139	0.102257	20515	MD outcomes	0.996075
zscore_mean_md_in_posterior_thalamic_radiation_on_fa_skeleton_right_f25132_2_0	e3e4	regular_physical_activity	0.035641	0.0189244	0.0596688	0.0663913	0.0311091	0.0328429	-0.0480494	0.0350331	0.170221	-0.116717	0.0206183	0.104139	0.102257	20515	MD outcomes	0.996075
zscore_mean_md_in_posterior_thalamic_radiation_on_fa_skeleton_right_f25132_2_0	e4e4	regular_physical_activity	0.035641	0.0189244	0.0596688	0.10831	0.0809709	0.181027	0.155781	0.0930601	0.0941501	-0.0266246	0.338186	0.104139	0.102257	20515	MD outcomes	0.996075
zscore_mean_md_in_posterior_thalamic_radiation_on_fa_skeleton_right_f25132_2_0	e2e2	healthy_diet_binary	0.0580031	0.0155595	0.000193652	0.049442	0.114037	0.66461	-0.108895	0.156143	0.485556	-0.414948	0.197158	0.104446	0.102565	20515	MD outcomes	0.996075
zscore_mean_md_in_posterior_thalamic_radiation_on_fa_skeleton_right_f25132_2_0	e2e3	healthy_diet_binary	0.0580031	0.0155595	0.000193652	0.0126303	0.0261578	0.629208	-0.0247638	0.0364699	0.497132	-0.0962476	0.0467201	0.104446	0.102565	20515	MD outcomes	0.996075
zscore_mean_md_in_posterior_thalamic_radiation_on_fa_skeleton_right_f25132_2_0	e3e4	healthy_diet_binary	0.0580031	0.0155595	0.000193652	0.0621915	0.0209672	0.00301921	-0.0635318	0.0286776	0.0267449	-0.119742	-0.00732144	0.104446	0.102565	20515	MD outcomes	0.97506
zscore_mean_md_in_posterior_thalamic_radiation_on_fa_skeleton_right_f25132_2_0	e4e4	healthy_diet_binary	0.0580031	0.0155595	0.000193652	0.27511	0.0592693	3.47693e-06	-0.0937439	0.0801727	0.242306	-0.250889	0.0634009	0.104446	0.102565	20515	MD outcomes	0.996075
zscore_mean_md_in_posterior_thalamic_radiation_on_fa_skeleton_right_f25132_2_0	e2e2	smoking_status_score	-0.106228	0.0338914	0.00172465	0.384378	0.491362	0.434065	-0.39995	0.497643	0.421586	-1.37537	0.57547	0.10435	0.102469	20515	MD outcomes	0.996075
zscore_mean_md_in_posterior_thalamic_radiation_on_fa_skeleton_right_f25132_2_0	e2e3	smoking_status_score	-0.106228	0.0338914	0.00172465	-0.0690296	0.0794322	0.384837	0.0716255	0.0816092	0.380136	-0.088335	0.231586	0.10435	0.102469	20515	MD outcomes	0.996075
zscore_mean_md_in_posterior_thalamic_radiation_on_fa_skeleton_right_f25132_2_0	e3e4	smoking_status_score	-0.106228	0.0338914	0.00172465	-0.00633366	0.0602815	0.916323	0.0365491	0.0620492	0.555845	-0.0850723	0.158171	0.10435	0.102469	20515	MD outcomes	0.996075
zscore_mean_md_in_posterior_thalamic_radiation_on_fa_skeleton_right_f25132_2_0	e4e4	smoking_status_score	-0.106228	0.0338914	0.00172465	0.199839	0.172978	0.247987	0.0263688	0.177773	0.882085	-0.32208	0.374818	0.10435	0.102469	20515	MD outcomes	0.996075
zscore_mean_md_in_posterior_thalamic_radiation_on_fa_skeleton_right_f25132_2_0	e2e2	alcohol_frequency_score	-0.0583274	0.0184087	0.00153472	0.0606327	0.153304	0.692473	-0.0955208	0.177974	0.591472	-0.444364	0.253323	0.104415	0.102534	20515	MD outcomes	0.996075
zscore_mean_md_in_posterior_thalamic_radiation_on_fa_skeleton_right_f25132_2_0	e2e3	alcohol_frequency_score	-0.0583274	0.0184087	0.00153472	-0.02443	0.0385134	0.525876	0.0302892	0.0437118	0.488362	-0.0553895	0.115968	0.104415	0.102534	20515	MD outcomes	0.996075
zscore_mean_md_in_posterior_thalamic_radiation_on_fa_skeleton_right_f25132_2_0	e3e4	alcohol_frequency_score	-0.0583274	0.0184087	0.00153472	0.0214844	0.0297285	0.469881	0.00857148	0.03391	0.800447	-0.0578948	0.0750378	0.104415	0.102534	20515	MD outcomes	0.996075
zscore_mean_md_in_posterior_thalamic_radiation_on_fa_skeleton_right_f25132_2_0	e4e4	alcohol_frequency_score	-0.0583274	0.0184087	0.00153472	0.228886	0.0800997	0.00427414	-0.00773307	0.0923807	0.933289	-0.188807	0.173341	0.104415	0.102534	20515	MD outcomes	0.996075
zscore_mean_md_in_posterior_thalamic_radiation_on_fa_skeleton_right_f25132_2_0	e2e2	sum_LS_score	0.00635913	0.00924522	0.491568	0.311732	0.32656	0.339795	-0.104235	0.103143	0.312226	-0.306405	0.0979338	0.103958	0.102076	20515	MD outcomes	0.996075
zscore_mean_md_in_posterior_thalamic_radiation_on_fa_skeleton_right_f25132_2_0	e2e3	sum_LS_score	0.00635913	0.00924522	0.491568	0.00350877	0.0682944	0.959026	-0.00154897	0.0217559	0.943241	-0.0441922	0.0410943	0.103958	0.102076	20515	MD outcomes	0.996075
zscore_mean_md_in_posterior_thalamic_radiation_on_fa_skeleton_right_f25132_2_0	e3e4	sum_LS_score	0.00635913	0.00924522	0.491568	0.117048	0.0536097	0.0290228	-0.0292182	0.0170273	0.0861835	-0.0625931	0.0041566	0.103958	0.102076	20515	MD outcomes	0.996075
zscore_mean_md_in_posterior_thalamic_radiation_on_fa_skeleton_right_f25132_2_0	e4e4	sum_LS_score	0.00635913	0.00924522	0.491568	0.201747	0.147674	0.171901	0.00773439	0.0473652	0.87029	-0.0851051	0.100574	0.103958	0.102076	20515	MD outcomes	0.996075
zscore_mean_md_in_posterior_thalamic_radiation_on_fa_skeleton_left_f25133_2_0	e2e2	regular_physical_activity	0.0310324	0.0185815	0.0949213	-0.00161137	0.182698	0.992963	-0.027543	0.201208	0.891121	-0.421927	0.366841	0.132636	0.130815	20515	MD outcomes	0.996075
zscore_mean_md_in_posterior_thalamic_radiation_on_fa_skeleton_left_f25133_2_0	e2e3	regular_physical_activity	0.0310324	0.0185815	0.0949213	0.000813394	0.0387727	0.983263	-0.0242264	0.043701	0.579334	-0.109884	0.061431	0.132636	0.130815	20515	MD outcomes	0.996075
zscore_mean_md_in_posterior_thalamic_radiation_on_fa_skeleton_left_f25133_2_0	e3e4	regular_physical_activity	0.0310324	0.0185815	0.0949213	0.0441279	0.0305455	0.148569	-0.0341423	0.0343984	0.320938	-0.101566	0.0332813	0.132636	0.130815	20515	MD outcomes	0.996075
zscore_mean_md_in_posterior_thalamic_radiation_on_fa_skeleton_left_f25133_2_0	e4e4	regular_physical_activity	0.0310324	0.0185815	0.0949213	0.0404796	0.079504	0.610651	0.16849	0.0913741	0.0652041	-0.0106108	0.34759	0.132636	0.130815	20515	MD outcomes	0.996075
zscore_mean_md_in_posterior_thalamic_radiation_on_fa_skeleton_left_f25133_2_0	e2e2	healthy_diet_binary	0.0598061	0.015277	9.07818e-05	0.0438618	0.111967	0.695255	-0.126034	0.153309	0.411033	-0.426531	0.174463	0.132996	0.131175	20515	MD outcomes	0.996075
zscore_mean_md_in_posterior_thalamic_radiation_on_fa_skeleton_left_f25133_2_0	e2e3	healthy_diet_binary	0.0598061	0.015277	9.07818e-05	0.00126889	0.0256829	0.960596	-0.0360087	0.0358079	0.314615	-0.106195	0.0341775	0.132996	0.131175	20515	MD outcomes	0.996075
zscore_mean_md_in_posterior_thalamic_radiation_on_fa_skeleton_left_f25133_2_0	e3e4	healthy_diet_binary	0.0598061	0.015277	9.07818e-05	0.0516446	0.0205866	0.012127	-0.0649549	0.028157	0.0210714	-0.120145	-0.00976487	0.132996	0.131175	20515	MD outcomes	0.97506
zscore_mean_md_in_posterior_thalamic_radiation_on_fa_skeleton_left_f25133_2_0	e4e4	healthy_diet_binary	0.0598061	0.015277	9.07818e-05	0.177308	0.0581934	0.00231534	-0.0210993	0.0787174	0.788673	-0.175392	0.133193	0.132996	0.131175	20515	MD outcomes	0.996075
zscore_mean_md_in_posterior_thalamic_radiation_on_fa_skeleton_left_f25133_2_0	e2e2	smoking_status_score	-0.0821977	0.0332761	0.0135128	0.722206	0.482441	0.134413	-0.76223	0.488608	0.118774	-1.71994	0.19548	0.132911	0.131089	20515	MD outcomes	0.996075
zscore_mean_md_in_posterior_thalamic_radiation_on_fa_skeleton_left_f25133_2_0	e2e3	smoking_status_score	-0.0821977	0.0332761	0.0135128	-0.00120556	0.07799	0.987667	-0.0180751	0.0801275	0.821531	-0.175131	0.138981	0.132911	0.131089	20515	MD outcomes	0.996075
zscore_mean_md_in_posterior_thalamic_radiation_on_fa_skeleton_left_f25133_2_0	e3e4	smoking_status_score	-0.0821977	0.0332761	0.0135128	0.0243402	0.059187	0.680899	-0.00789261	0.0609226	0.896923	-0.127306	0.111521	0.132911	0.131089	20515	MD outcomes	0.996075
zscore_mean_md_in_posterior_thalamic_radiation_on_fa_skeleton_left_f25133_2_0	e4e4	smoking_status_score	-0.0821977	0.0332761	0.0135128	0.170797	0.169838	0.314596	-0.00430453	0.174545	0.980325	-0.346427	0.337818	0.132911	0.131089	20515	MD outcomes	0.996075
zscore_mean_md_in_posterior_thalamic_radiation_on_fa_skeleton_left_f25133_2_0	e2e2	alcohol_frequency_score	-0.0589146	0.0180754	0.00111838	0.050352	0.150528	0.738004	-0.101496	0.174751	0.561381	-0.444023	0.241031	0.132888	0.131066	20515	MD outcomes	0.996075
zscore_mean_md_in_posterior_thalamic_radiation_on_fa_skeleton_left_f25133_2_0	e2e3	alcohol_frequency_score	-0.0589146	0.0180754	0.00111838	-0.0365475	0.037816	0.333827	0.0238322	0.0429203	0.578718	-0.060295	0.10796	0.132888	0.131066	20515	MD outcomes	0.996075
zscore_mean_md_in_posterior_thalamic_radiation_on_fa_skeleton_left_f25133_2_0	e3e4	alcohol_frequency_score	-0.0589146	0.0180754	0.00111838	-0.00425256	0.0291902	0.884172	0.0273997	0.033296	0.410567	-0.0378631	0.0926625	0.132888	0.131066	20515	MD outcomes	0.996075
zscore_mean_md_in_posterior_thalamic_radiation_on_fa_skeleton_left_f25133_2_0	e4e4	alcohol_frequency_score	-0.0589146	0.0180754	0.00111838	0.165517	0.0786493	0.0353481	-0.000635855	0.0907079	0.994407	-0.178431	0.177159	0.132888	0.131066	20515	MD outcomes	0.99802
zscore_mean_md_in_posterior_thalamic_radiation_on_fa_skeleton_left_f25133_2_0	e2e2	sum_LS_score	0.00751612	0.00907752	0.407684	0.362624	0.320636	0.258088	-0.125582	0.101272	0.214974	-0.324084	0.0729198	0.132502	0.130679	20515	MD outcomes	0.996075
zscore_mean_md_in_posterior_thalamic_radiation_on_fa_skeleton_left_f25133_2_0	e2e3	sum_LS_score	0.00751612	0.00907752	0.407684	0.0220474	0.0670556	0.742316	-0.0133519	0.0213612	0.531943	-0.0552217	0.0285178	0.132502	0.130679	20515	MD outcomes	0.996075
zscore_mean_md_in_posterior_thalamic_radiation_on_fa_skeleton_left_f25133_2_0	e3e4	sum_LS_score	0.00751612	0.00907752	0.407684	0.0930339	0.0526373	0.0771673	-0.0250216	0.0167184	0.134501	-0.057791	0.00774788	0.132502	0.130679	20515	MD outcomes	0.996075
zscore_mean_md_in_posterior_thalamic_radiation_on_fa_skeleton_left_f25133_2_0	e4e4	sum_LS_score	0.00751612	0.00907752	0.407684	0.0593674	0.144995	0.682217	0.0358634	0.046506	0.440623	-0.0552921	0.127019	0.132502	0.130679	20515	MD outcomes	0.996075
zscore_mean_md_in_sagittal_stratum_on_fa_skeleton_right_f25134_2_0	e2e2	regular_physical_activity	0.0253786	0.0201542	0.207964	-0.199072	0.198161	0.315103	0.155654	0.218238	0.475711	-0.272109	0.583417	0.0714149	0.0694644	20515	MD outcomes	0.996075
zscore_mean_md_in_sagittal_stratum_on_fa_skeleton_right_f25134_2_0	e2e3	regular_physical_activity	0.0253786	0.0201542	0.207964	0.0133757	0.0420543	0.750444	-0.0320645	0.0473997	0.49875	-0.124972	0.0608427	0.0714149	0.0694644	20515	MD outcomes	0.996075
zscore_mean_md_in_sagittal_stratum_on_fa_skeleton_right_f25134_2_0	e3e4	regular_physical_activity	0.0253786	0.0201542	0.207964	0.0322398	0.0331308	0.330511	-0.0202363	0.0373098	0.587558	-0.0933665	0.0528938	0.0714149	0.0694644	20515	MD outcomes	0.996075
zscore_mean_md_in_sagittal_stratum_on_fa_skeleton_right_f25134_2_0	e4e4	regular_physical_activity	0.0253786	0.0201542	0.207964	0.163049	0.0862329	0.0586656	0.0952976	0.0991077	0.336284	-0.0989615	0.289557	0.0714149	0.0694644	20515	MD outcomes	0.996075
zscore_mean_md_in_sagittal_stratum_on_fa_skeleton_right_f25134_2_0	e2e2	healthy_diet_binary	0.0645964	0.0165676	9.6912e-05	-0.0333415	0.121425	0.783638	-0.0686178	0.166259	0.67982	-0.3945	0.257264	0.0720765	0.0701273	20515	MD outcomes	0.996075
zscore_mean_md_in_sagittal_stratum_on_fa_skeleton_right_f25134_2_0	e2e3	healthy_diet_binary	0.0645964	0.0165676	9.6912e-05	-0.00707552	0.0278525	0.799471	-0.00687347	0.0388327	0.859509	-0.0829887	0.0692418	0.0720765	0.0701273	20515	MD outcomes	0.996075
zscore_mean_md_in_sagittal_stratum_on_fa_skeleton_right_f25134_2_0	e3e4	healthy_diet_binary	0.0645964	0.0165676	9.6912e-05	0.0385354	0.0223257	0.0843521	-0.042236	0.0305356	0.166627	-0.102088	0.0176163	0.0720765	0.0701273	20515	MD outcomes	0.996075
zscore_mean_md_in_sagittal_stratum_on_fa_skeleton_right_f25134_2_0	e4e4	healthy_diet_binary	0.0645964	0.0165676	9.6912e-05	0.245724	0.0631093	9.90702e-05	-0.0229719	0.085367	0.787859	-0.190298	0.144354	0.0720765	0.0701273	20515	MD outcomes	0.996075
zscore_mean_md_in_sagittal_stratum_on_fa_skeleton_right_f25134_2_0	e2e2	smoking_status_score	-0.0771703	0.0360969	0.0325395	0.206369	0.523338	0.69334	-0.281007	0.530027	0.595997	-1.3199	0.757889	0.0714786	0.0695282	20515	MD outcomes	0.996075
zscore_mean_md_in_sagittal_stratum_on_fa_skeleton_right_f25134_2_0	e2e3	smoking_status_score	-0.0771703	0.0360969	0.0325395	-0.103405	0.0846013	0.221624	0.0965545	0.08692	0.266649	-0.0738156	0.266925	0.0714786	0.0695282	20515	MD outcomes	0.996075
zscore_mean_md_in_sagittal_stratum_on_fa_skeleton_right_f25134_2_0	e3e4	smoking_status_score	-0.0771703	0.0360969	0.0325395	-0.0687073	0.0642043	0.284571	0.0898136	0.0660871	0.174156	-0.0397224	0.21935	0.0714786	0.0695282	20515	MD outcomes	0.996075
zscore_mean_md_in_sagittal_stratum_on_fa_skeleton_right_f25134_2_0	e4e4	smoking_status_score	-0.0771703	0.0360969	0.0325395	0.0990121	0.184235	0.590981	0.1428	0.189341	0.45074	-0.228324	0.513925	0.0714786	0.0695282	20515	MD outcomes	0.996075
zscore_mean_md_in_sagittal_stratum_on_fa_skeleton_right_f25134_2_0	e2e2	alcohol_frequency_score	-0.057742	0.0196038	0.00322853	-0.116581	0.163256	0.475176	0.0609005	0.189528	0.747966	-0.31059	0.432391	0.0718173	0.0698676	20515	MD outcomes	0.996075
zscore_mean_md_in_sagittal_stratum_on_fa_skeleton_right_f25134_2_0	e2e3	alcohol_frequency_score	-0.057742	0.0196038	0.00322853	-0.0229435	0.0410137	0.575887	0.0145921	0.0465496	0.753924	-0.0766489	0.105833	0.0718173	0.0698676	20515	MD outcomes	0.996075
zscore_mean_md_in_sagittal_stratum_on_fa_skeleton_right_f25134_2_0	e3e4	alcohol_frequency_score	-0.057742	0.0196038	0.00322853	0.00717739	0.0316585	0.820649	0.0112781	0.0361114	0.754806	-0.0595032	0.0820594	0.0718173	0.0698676	20515	MD outcomes	0.996075
zscore_mean_md_in_sagittal_stratum_on_fa_skeleton_right_f25134_2_0	e4e4	alcohol_frequency_score	-0.057742	0.0196038	0.00322853	0.262297	0.0852998	0.00210781	-0.0396622	0.0983781	0.686834	-0.232491	0.153167	0.0718173	0.0698676	20515	MD outcomes	0.996075
zscore_mean_md_in_sagittal_stratum_on_fa_skeleton_right_f25134_2_0	e2e2	sum_LS_score	0.00852869	0.00984567	0.38637	-0.135883	0.347769	0.696002	0.0213786	0.109842	0.845685	-0.193921	0.236678	0.0712974	0.0693467	20515	MD outcomes	0.996075
zscore_mean_md_in_sagittal_stratum_on_fa_skeleton_right_f25134_2_0	e2e3	sum_LS_score	0.00852869	0.00984567	0.38637	-0.0144491	0.0727299	0.842524	0.000867008	0.0231689	0.970149	-0.0445458	0.0462798	0.0712974	0.0693467	20515	MD outcomes	0.996075
zscore_mean_md_in_sagittal_stratum_on_fa_skeleton_right_f25134_2_0	e3e4	sum_LS_score	0.00852869	0.00984567	0.38637	0.0478075	0.0570915	0.402386	-0.0104	0.0181332	0.566288	-0.0459424	0.0251424	0.0712974	0.0693467	20515	MD outcomes	0.996075
zscore_mean_md_in_sagittal_stratum_on_fa_skeleton_right_f25134_2_0	e4e4	sum_LS_score	0.00852869	0.00984567	0.38637	0.186041	0.157264	0.236831	0.0161591	0.0504414	0.748703	-0.08271	0.115028	0.0712974	0.0693467	20515	MD outcomes	0.996075
zscore_mean_md_in_sagittal_stratum_on_fa_skeleton_left_f25135_2_0	e2e2	regular_physical_activity	0.0262323	0.0196683	0.182305	-0.111719	0.193384	0.563469	0.0340664	0.212976	0.872919	-0.383383	0.451516	0.110025	0.108156	20515	MD outcomes	0.996075
zscore_mean_md_in_sagittal_stratum_on_fa_skeleton_left_f25135_2_0	e2e3	regular_physical_activity	0.0262323	0.0196683	0.182305	-0.00510968	0.0410403	0.900918	-0.000719726	0.0462568	0.987586	-0.0913868	0.0899474	0.110025	0.108156	20515	MD outcomes	0.997982
zscore_mean_md_in_sagittal_stratum_on_fa_skeleton_left_f25135_2_0	e3e4	regular_physical_activity	0.0262323	0.0196683	0.182305	0.0439279	0.032332	0.174272	-0.0347359	0.0364102	0.340087	-0.106103	0.036631	0.110025	0.108156	20515	MD outcomes	0.996075
zscore_mean_md_in_sagittal_stratum_on_fa_skeleton_left_f25135_2_0	e4e4	regular_physical_activity	0.0262323	0.0196683	0.182305	0.0997284	0.0841538	0.236002	0.176488	0.0967182	0.0680517	-0.0130878	0.366063	0.110025	0.108156	20515	MD outcomes	0.996075
zscore_mean_md_in_sagittal_stratum_on_fa_skeleton_left_f25135_2_0	e2e2	healthy_diet_binary	0.0563899	0.0161704	0.00048908	-0.0810158	0.118514	0.494238	-0.00343357	0.162274	0.983119	-0.321504	0.314636	0.110405	0.108536	20515	MD outcomes	0.996075
zscore_mean_md_in_sagittal_stratum_on_fa_skeleton_left_f25135_2_0	e2e3	healthy_diet_binary	0.0563899	0.0161704	0.00048908	-0.00708093	0.0271849	0.794501	0.00482927	0.0379019	0.898613	-0.0694614	0.07912	0.110405	0.108536	20515	MD outcomes	0.996075
zscore_mean_md_in_sagittal_stratum_on_fa_skeleton_left_f25135_2_0	e3e4	healthy_diet_binary	0.0563899	0.0161704	0.00048908	0.0417097	0.0217905	0.0556184	-0.0475693	0.0298036	0.110484	-0.105987	0.0108482	0.110405	0.108536	20515	MD outcomes	0.996075
zscore_mean_md_in_sagittal_stratum_on_fa_skeleton_left_f25135_2_0	e4e4	healthy_diet_binary	0.0563899	0.0161704	0.00048908	0.235175	0.0615965	0.000134936	-0.00719514	0.0833207	0.931185	-0.17051	0.15612	0.110405	0.108536	20515	MD outcomes	0.996075
zscore_mean_md_in_sagittal_stratum_on_fa_skeleton_left_f25135_2_0	e2e2	smoking_status_score	-0.0698212	0.0352295	0.0475039	0.00558224	0.510761	0.99128	-0.0885354	0.51729	0.864106	-1.10246	0.925394	0.109942	0.108072	20515	MD outcomes	0.996075
zscore_mean_md_in_sagittal_stratum_on_fa_skeleton_left_f25135_2_0	e2e3	smoking_status_score	-0.0698212	0.0352295	0.0475039	-0.10132	0.0825682	0.219796	0.100829	0.0848311	0.234618	-0.065447	0.267105	0.109942	0.108072	20515	MD outcomes	0.996075
zscore_mean_md_in_sagittal_stratum_on_fa_skeleton_left_f25135_2_0	e3e4	smoking_status_score	-0.0698212	0.0352295	0.0475039	-0.0206642	0.0626614	0.741573	0.0391866	0.0644989	0.54349	-0.0872365	0.16561	0.109942	0.108072	20515	MD outcomes	0.996075
zscore_mean_md_in_sagittal_stratum_on_fa_skeleton_left_f25135_2_0	e4e4	smoking_status_score	-0.0698212	0.0352295	0.0475039	0.0493691	0.179807	0.783652	0.193069	0.184791	0.296131	-0.169137	0.555274	0.109942	0.108072	20515	MD outcomes	0.996075
zscore_mean_md_in_sagittal_stratum_on_fa_skeleton_left_f25135_2_0	e2e2	alcohol_frequency_score	-0.0665838	0.0191299	0.000501319	-0.146886	0.15931	0.356532	0.0840603	0.184947	0.649466	-0.27845	0.44657	0.110526	0.108657	20515	MD outcomes	0.996075
zscore_mean_md_in_sagittal_stratum_on_fa_skeleton_left_f25135_2_0	e2e3	alcohol_frequency_score	-0.0665838	0.0191299	0.000501319	-0.0106924	0.0400222	0.789348	0.00683057	0.0454243	0.880472	-0.0822047	0.0958659	0.110526	0.108657	20515	MD outcomes	0.996075
zscore_mean_md_in_sagittal_stratum_on_fa_skeleton_left_f25135_2_0	e3e4	alcohol_frequency_score	-0.0665838	0.0191299	0.000501319	-0.00137983	0.0308932	0.964375	0.0227372	0.0352385	0.518781	-0.0463331	0.0918074	0.110526	0.108657	20515	MD outcomes	0.996075
zscore_mean_md_in_sagittal_stratum_on_fa_skeleton_left_f25135_2_0	e4e4	alcohol_frequency_score	-0.0665838	0.0191299	0.000501319	0.290579	0.0832378	0.000482314	-0.0803591	0.0959999	0.40256	-0.268527	0.107808	0.110526	0.108657	20515	MD outcomes	0.996075
zscore_mean_md_in_sagittal_stratum_on_fa_skeleton_left_f25135_2_0	e2e2	sum_LS_score	0.00417029	0.00960876	0.664286	-0.185896	0.339401	0.583891	0.0334924	0.107199	0.754716	-0.176626	0.243611	0.109823	0.107953	20515	MD outcomes	0.996075
zscore_mean_md_in_sagittal_stratum_on_fa_skeleton_left_f25135_2_0	e2e3	sum_LS_score	0.00417029	0.00960876	0.664286	-0.0390113	0.0709799	0.582593	0.0110009	0.0226114	0.626603	-0.0333192	0.055321	0.109823	0.107953	20515	MD outcomes	0.996075
zscore_mean_md_in_sagittal_stratum_on_fa_skeleton_left_f25135_2_0	e3e4	sum_LS_score	0.00417029	0.00960876	0.664286	0.0668183	0.0557177	0.230453	-0.0165907	0.0176968	0.348515	-0.0512779	0.0180965	0.109823	0.107953	20515	MD outcomes	0.996075
zscore_mean_md_in_sagittal_stratum_on_fa_skeleton_left_f25135_2_0	e4e4	sum_LS_score	0.00417029	0.00960876	0.664286	0.125441	0.15348	0.413762	0.0356121	0.0492277	0.469432	-0.060878	0.132102	0.109823	0.107953	20515	MD outcomes	0.996075
zscore_mean_md_in_external_capsule_on_fa_skeleton_right_f25136_2_0	e2e2	regular_physical_activity	0.0182038	0.01747	0.297421	-0.0956252	0.17177	0.577734	0.173928	0.189172	0.357888	-0.196864	0.54472	0.185128	0.183416	20515	MD outcomes	0.996075
zscore_mean_md_in_external_capsule_on_fa_skeleton_right_f25136_2_0	e2e3	regular_physical_activity	0.0182038	0.01747	0.297421	0.00746383	0.0364533	0.837769	0.00143534	0.0410868	0.972132	-0.0790981	0.0819688	0.185128	0.183416	20515	MD outcomes	0.996075
zscore_mean_md_in_external_capsule_on_fa_skeleton_right_f25136_2_0	e3e4	regular_physical_activity	0.0182038	0.01747	0.297421	0.0621847	0.0287183	0.0303737	-0.0668139	0.0323407	0.038847	-0.130204	-0.0034235	0.185128	0.183416	20515	MD outcomes	0.996075
zscore_mean_md_in_external_capsule_on_fa_skeleton_right_f25136_2_0	e4e4	regular_physical_activity	0.0182038	0.01747	0.297421	0.118533	0.0747481	0.112809	-0.0386411	0.0859082	0.652862	-0.207028	0.129746	0.185128	0.183416	20515	MD outcomes	0.996075
zscore_mean_md_in_external_capsule_on_fa_skeleton_right_f25136_2_0	e2e2	healthy_diet_binary	0.012161	0.0143634	0.397192	0.14064	0.105271	0.181571	-0.17324	0.14414	0.229422	-0.455767	0.109287	0.185436	0.183725	20515	MD outcomes	0.996075
zscore_mean_md_in_external_capsule_on_fa_skeleton_right_f25136_2_0	e2e3	healthy_diet_binary	0.012161	0.0143634	0.397192	-0.0307108	0.024147	0.20345	0.0771874	0.0336665	0.0218749	0.0111984	0.143176	0.185436	0.183725	20515	MD outcomes	0.97506
zscore_mean_md_in_external_capsule_on_fa_skeleton_right_f25136_2_0	e3e4	healthy_diet_binary	0.012161	0.0143634	0.397192	-0.000636014	0.0193555	0.973787	0.018878	0.0264732	0.475792	-0.0330115	0.0707676	0.185436	0.183725	20515	MD outcomes	0.996075
zscore_mean_md_in_external_capsule_on_fa_skeleton_right_f25136_2_0	e4e4	healthy_diet_binary	0.012161	0.0143634	0.397192	0.0504259	0.0547133	0.356728	0.0694102	0.0740099	0.348332	-0.0756551	0.214476	0.185436	0.183725	20515	MD outcomes	0.996075
zscore_mean_md_in_external_capsule_on_fa_skeleton_right_f25136_2_0	e2e2	smoking_status_score	-0.0736964	0.0312828	0.0184916	1.30007	0.453542	0.00415498	-1.28163	0.459339	0.00527308	-2.18197	-0.381288	0.185528	0.183817	20515	MD outcomes	0.843693
zscore_mean_md_in_external_capsule_on_fa_skeleton_right_f25136_2_0	e2e3	smoking_status_score	-0.0736964	0.0312828	0.0184916	-0.0354857	0.0733183	0.628394	0.0464699	0.0753277	0.537306	-0.101178	0.194118	0.185528	0.183817	20515	MD outcomes	0.996075
zscore_mean_md_in_external_capsule_on_fa_skeleton_right_f25136_2_0	e3e4	smoking_status_score	-0.0736964	0.0312828	0.0184916	-0.0572502	0.0556416	0.303534	0.0705968	0.0572733	0.217728	-0.0416634	0.182857	0.185528	0.183817	20515	MD outcomes	0.996075
zscore_mean_md_in_external_capsule_on_fa_skeleton_right_f25136_2_0	e4e4	smoking_status_score	-0.0736964	0.0312828	0.0184916	0.190369	0.159664	0.233154	-0.107377	0.16409	0.512873	-0.429006	0.214251	0.185528	0.183817	20515	MD outcomes	0.996075
zscore_mean_md_in_external_capsule_on_fa_skeleton_right_f25136_2_0	e2e2	alcohol_frequency_score	-0.0498322	0.0169909	0.0033621	0.0362335	0.141496	0.797896	0.0145005	0.164266	0.929659	-0.307475	0.336476	0.185676	0.183966	20515	MD outcomes	0.996075
zscore_mean_md_in_external_capsule_on_fa_skeleton_right_f25136_2_0	e2e3	alcohol_frequency_score	-0.0498322	0.0169909	0.0033621	0.0423397	0.0355471	0.233633	-0.0431567	0.0403451	0.284772	-0.122236	0.035923	0.185676	0.183966	20515	MD outcomes	0.996075
zscore_mean_md_in_external_capsule_on_fa_skeleton_right_f25136_2_0	e3e4	alcohol_frequency_score	-0.0498322	0.0169909	0.0033621	0.0157937	0.0274388	0.564893	-0.00863884	0.0312982	0.782538	-0.0699859	0.0527082	0.185676	0.183966	20515	MD outcomes	0.996075
zscore_mean_md_in_external_capsule_on_fa_skeleton_right_f25136_2_0	e4e4	alcohol_frequency_score	-0.0498322	0.0169909	0.0033621	0.0632466	0.0739304	0.39229	0.0318229	0.0852655	0.708988	-0.135304	0.19895	0.185676	0.183966	20515	MD outcomes	0.996075
zscore_mean_md_in_external_capsule_on_fa_skeleton_right_f25136_2_0	e2e2	sum_LS_score	-0.0095699	0.00853419	0.262148	0.30037	0.301445	0.319051	-0.0818545	0.0952108	0.389954	-0.268475	0.104766	0.185062	0.18335	20515	MD outcomes	0.996075
zscore_mean_md_in_external_capsule_on_fa_skeleton_right_f25136_2_0	e2e3	sum_LS_score	-0.0095699	0.00853419	0.262148	-0.0552923	0.063042	0.380459	0.021025	0.0200827	0.295147	-0.0183386	0.0603887	0.185062	0.18335	20515	MD outcomes	0.996075
zscore_mean_md_in_external_capsule_on_fa_skeleton_right_f25136_2_0	e3e4	sum_LS_score	-0.0095699	0.00853419	0.262148	0.0281246	0.0494867	0.569819	-0.00616962	0.0157178	0.694674	-0.0369777	0.0246384	0.185062	0.18335	20515	MD outcomes	0.996075
zscore_mean_md_in_external_capsule_on_fa_skeleton_right_f25136_2_0	e4e4	sum_LS_score	-0.0095699	0.00853419	0.262148	0.0432297	0.136316	0.75115	0.014982	0.0437224	0.731857	-0.0707174	0.100681	0.185062	0.18335	20515	MD outcomes	0.996075
zscore_mean_md_in_external_capsule_on_fa_skeleton_left_f25137_2_0	e2e2	regular_physical_activity	0.018648	0.0177558	0.293617	-0.0231634	0.17458	0.894447	0.0558838	0.192267	0.771316	-0.320975	0.432742	0.166387	0.164636	20515	MD outcomes	0.996075
zscore_mean_md_in_external_capsule_on_fa_skeleton_left_f25137_2_0	e2e3	regular_physical_activity	0.018648	0.0177558	0.293617	-0.0302925	0.0370497	0.413584	0.0283147	0.041759	0.497747	-0.0535362	0.110166	0.166387	0.164636	20515	MD outcomes	0.996075
zscore_mean_md_in_external_capsule_on_fa_skeleton_left_f25137_2_0	e3e4	regular_physical_activity	0.018648	0.0177558	0.293617	0.0280958	0.0291882	0.335773	-0.0271846	0.0328698	0.408224	-0.0916121	0.0372428	0.166387	0.164636	20515	MD outcomes	0.996075
zscore_mean_md_in_external_capsule_on_fa_skeleton_left_f25137_2_0	e4e4	regular_physical_activity	0.018648	0.0177558	0.293617	0.0665876	0.075971	0.380776	-0.0258975	0.0873137	0.766772	-0.197039	0.145244	0.166387	0.164636	20515	MD outcomes	0.996075
zscore_mean_md_in_external_capsule_on_fa_skeleton_left_f25137_2_0	e2e2	healthy_diet_binary	0.00910472	0.0145998	0.532885	0.0708098	0.107003	0.508137	-0.0887278	0.146513	0.544789	-0.375905	0.198449	0.16654	0.16479	20515	MD outcomes	0.996075
zscore_mean_md_in_external_capsule_on_fa_skeleton_left_f25137_2_0	e2e3	healthy_diet_binary	0.00910472	0.0145998	0.532885	-0.0333519	0.0245445	0.174214	0.0496966	0.0342206	0.146449	-0.0173785	0.116772	0.16654	0.16479	20515	MD outcomes	0.996075
zscore_mean_md_in_external_capsule_on_fa_skeleton_left_f25137_2_0	e3e4	healthy_diet_binary	0.00910472	0.0145998	0.532885	-0.00330143	0.0196741	0.866737	0.0184558	0.0269089	0.492807	-0.0342878	0.0711994	0.16654	0.16479	20515	MD outcomes	0.996075
zscore_mean_md_in_external_capsule_on_fa_skeleton_left_f25137_2_0	e4e4	healthy_diet_binary	0.00910472	0.0145998	0.532885	0.0086188	0.0556138	0.876842	0.0686478	0.075228	0.3615	-0.0788051	0.216101	0.16654	0.16479	20515	MD outcomes	0.996075
zscore_mean_md_in_external_capsule_on_fa_skeleton_left_f25137_2_0	e2e2	smoking_status_score	-0.0654346	0.0317939	0.0395944	1.34598	0.460952	0.00350419	-1.35437	0.466844	0.00372238	-2.26942	-0.439314	0.166833	0.165083	20515	MD outcomes	0.714698
zscore_mean_md_in_external_capsule_on_fa_skeleton_left_f25137_2_0	e2e3	smoking_status_score	-0.0654346	0.0317939	0.0395944	-0.0874194	0.0745162	0.240745	0.0837283	0.0765584	0.27412	-0.0663323	0.233789	0.166833	0.165083	20515	MD outcomes	0.996075
zscore_mean_md_in_external_capsule_on_fa_skeleton_left_f25137_2_0	e3e4	smoking_status_score	-0.0654346	0.0317939	0.0395944	-0.0702154	0.0565507	0.214385	0.0812834	0.058209	0.162608	-0.0328109	0.195378	0.166833	0.165083	20515	MD outcomes	0.996075
zscore_mean_md_in_external_capsule_on_fa_skeleton_left_f25137_2_0	e4e4	smoking_status_score	-0.0654346	0.0317939	0.0395944	0.0435692	0.162273	0.788322	0.00298388	0.16677	0.985725	-0.323899	0.329867	0.166833	0.165083	20515	MD outcomes	0.997151
zscore_mean_md_in_external_capsule_on_fa_skeleton_left_f25137_2_0	e2e2	alcohol_frequency_score	-0.079812	0.0172639	3.8045e-06	-0.13326	0.14377	0.353991	0.208476	0.166906	0.211657	-0.118673	0.535626	0.167422	0.165673	20515	MD outcomes	0.996075
zscore_mean_md_in_external_capsule_on_fa_skeleton_left_f25137_2_0	e2e3	alcohol_frequency_score	-0.079812	0.0172639	3.8045e-06	-0.0242537	0.0361183	0.501906	0.0214075	0.0409935	0.601525	-0.058943	0.101758	0.167422	0.165673	20515	MD outcomes	0.996075
zscore_mean_md_in_external_capsule_on_fa_skeleton_left_f25137_2_0	e3e4	alcohol_frequency_score	-0.079812	0.0172639	3.8045e-06	-0.0136388	0.0278798	0.624705	0.0257624	0.0318012	0.417888	-0.0365705	0.0880953	0.167422	0.165673	20515	MD outcomes	0.996075
zscore_mean_md_in_external_capsule_on_fa_skeleton_left_f25137_2_0	e4e4	alcohol_frequency_score	-0.079812	0.0172639	3.8045e-06	0.0276975	0.0751185	0.712342	0.0219171	0.0866358	0.800286	-0.147896	0.19173	0.167422	0.165673	20515	MD outcomes	0.996075
zscore_mean_md_in_external_capsule_on_fa_skeleton_left_f25137_2_0	e2e2	sum_LS_score	-0.0173677	0.00867294	0.0452424	0.0720587	0.306345	0.81404	-0.0155886	0.0967587	0.87201	-0.205243	0.174066	0.166487	0.164736	20515	MD outcomes	0.996075
zscore_mean_md_in_external_capsule_on_fa_skeleton_left_f25137_2_0	e2e3	sum_LS_score	-0.0173677	0.00867294	0.0452424	-0.118646	0.064067	0.0640526	0.0364427	0.0204092	0.0741784	-0.00356094	0.0764463	0.166487	0.164736	20515	MD outcomes	0.996075
zscore_mean_md_in_external_capsule_on_fa_skeleton_left_f25137_2_0	e3e4	sum_LS_score	-0.0173677	0.00867294	0.0452424	-0.0318108	0.0502912	0.527047	0.0126213	0.0159733	0.429448	-0.0186876	0.0439303	0.166487	0.164736	20515	MD outcomes	0.996075
zscore_mean_md_in_external_capsule_on_fa_skeleton_left_f25137_2_0	e4e4	sum_LS_score	-0.0173677	0.00867294	0.0452424	-0.0232929	0.138533	0.866475	0.0229457	0.0444332	0.605575	-0.064147	0.110038	0.166487	0.164736	20515	MD outcomes	0.996075
zscore_mean_md_in_cingulum_cingulate_gyrus_on_fa_skeleton_right_f25138_2_0	e2e2	regular_physical_activity	0.0149539	0.0204494	0.464626	-0.0870597	0.201064	0.665022	0.115141	0.221434	0.603084	-0.318887	0.549169	0.0904415	0.088531	20515	MD outcomes	0.996075
zscore_mean_md_in_cingulum_cingulate_gyrus_on_fa_skeleton_right_f25138_2_0	e2e3	regular_physical_activity	0.0149539	0.0204494	0.464626	0.0161559	0.0426701	0.704971	-0.00705133	0.0480938	0.883436	-0.101319	0.0872165	0.0904415	0.088531	20515	MD outcomes	0.996075
zscore_mean_md_in_cingulum_cingulate_gyrus_on_fa_skeleton_right_f25138_2_0	e3e4	regular_physical_activity	0.0149539	0.0204494	0.464626	0.0946424	0.033616	0.00487634	-0.0942755	0.0378562	0.0127693	-0.168477	-0.0200743	0.0904415	0.088531	20515	MD outcomes	0.97506
zscore_mean_md_in_cingulum_cingulate_gyrus_on_fa_skeleton_right_f25138_2_0	e4e4	regular_physical_activity	0.0149539	0.0204494	0.464626	0.252076	0.0874958	0.00396818	-0.129613	0.100559	0.197439	-0.326717	0.0674909	0.0904415	0.088531	20515	MD outcomes	0.996075
zscore_mean_md_in_cingulum_cingulate_gyrus_on_fa_skeleton_right_f25138_2_0	e2e2	healthy_diet_binary	-0.00420505	0.0168186	0.802571	0.047813	0.123265	0.698102	-0.0742606	0.168778	0.65995	-0.40508	0.256558	0.090184	0.0882729	20515	MD outcomes	0.996075
zscore_mean_md_in_cingulum_cingulate_gyrus_on_fa_skeleton_right_f25138_2_0	e2e3	healthy_diet_binary	-0.00420505	0.0168186	0.802571	-0.0171779	0.0282745	0.543498	0.0539759	0.0394211	0.170947	-0.0232925	0.131244	0.090184	0.0882729	20515	MD outcomes	0.996075
zscore_mean_md_in_cingulum_cingulate_gyrus_on_fa_skeleton_right_f25138_2_0	e3e4	healthy_diet_binary	-0.00420505	0.0168186	0.802571	0.0249396	0.0226639	0.271166	-0.00849238	0.0309982	0.784116	-0.0692514	0.0522666	0.090184	0.0882729	20515	MD outcomes	0.996075
zscore_mean_md_in_cingulum_cingulate_gyrus_on_fa_skeleton_right_f25138_2_0	e4e4	healthy_diet_binary	-0.00420505	0.0168186	0.802571	0.172025	0.0640654	0.00725566	-0.0337672	0.0866604	0.6968	-0.203628	0.136094	0.090184	0.0882729	20515	MD outcomes	0.996075
zscore_mean_md_in_cingulum_cingulate_gyrus_on_fa_skeleton_right_f25138_2_0	e2e2	smoking_status_score	-0.10301	0.0366262	0.00492096	0.0692885	0.531012	0.896185	-0.0596292	0.537799	0.911715	-1.11376	0.9945	0.0904713	0.0885608	20515	MD outcomes	0.996075
zscore_mean_md_in_cingulum_cingulate_gyrus_on_fa_skeleton_right_f25138_2_0	e2e3	smoking_status_score	-0.10301	0.0366262	0.00492096	-0.0764531	0.0858418	0.373139	0.0918786	0.0881945	0.29753	-0.0809897	0.264747	0.0904713	0.0885608	20515	MD outcomes	0.996075
zscore_mean_md_in_cingulum_cingulate_gyrus_on_fa_skeleton_right_f25138_2_0	e3e4	smoking_status_score	-0.10301	0.0366262	0.00492096	-0.0328756	0.0651458	0.613812	0.0561791	0.0670562	0.402157	-0.0752563	0.187615	0.0904713	0.0885608	20515	MD outcomes	0.996075
zscore_mean_md_in_cingulum_cingulate_gyrus_on_fa_skeleton_right_f25138_2_0	e4e4	smoking_status_score	-0.10301	0.0366262	0.00492096	0.173936	0.186936	0.352145	-0.0214151	0.192118	0.911246	-0.397981	0.355151	0.0904713	0.0885608	20515	MD outcomes	0.996075
zscore_mean_md_in_cingulum_cingulate_gyrus_on_fa_skeleton_right_f25138_2_0	e2e2	alcohol_frequency_score	-0.0258948	0.0198975	0.193135	0.0130215	0.165702	0.937364	-0.00738655	0.192368	0.969371	-0.384443	0.36967	0.0902309	0.0883199	20515	MD outcomes	0.996075
zscore_mean_md_in_cingulum_cingulate_gyrus_on_fa_skeleton_right_f25138_2_0	e2e3	alcohol_frequency_score	-0.0258948	0.0198975	0.193135	0.0330503	0.0416282	0.42724	-0.0287846	0.047247	0.542375	-0.121393	0.0638234	0.0902309	0.0883199	20515	MD outcomes	0.996075
zscore_mean_md_in_cingulum_cingulate_gyrus_on_fa_skeleton_right_f25138_2_0	e3e4	alcohol_frequency_score	-0.0258948	0.0198975	0.193135	0.0106855	0.0321328	0.739482	0.0124065	0.0366525	0.734998	-0.0594353	0.0842482	0.0902309	0.0883199	20515	MD outcomes	0.996075
zscore_mean_md_in_cingulum_cingulate_gyrus_on_fa_skeleton_right_f25138_2_0	e4e4	alcohol_frequency_score	-0.0258948	0.0198975	0.193135	0.171324	0.0865778	0.0478464	-0.0246939	0.099852	0.804674	-0.220412	0.171024	0.0902309	0.0883199	20515	MD outcomes	0.996075
zscore_mean_md_in_cingulum_cingulate_gyrus_on_fa_skeleton_right_f25138_2_0	e2e2	sum_LS_score	-0.0122559	0.00998958	0.219887	0.0306611	0.352852	0.930756	-0.00713146	0.111448	0.948979	-0.225578	0.211315	0.0903771	0.0884664	20515	MD outcomes	0.996075
zscore_mean_md_in_cingulum_cingulate_gyrus_on_fa_skeleton_right_f25138_2_0	e2e3	sum_LS_score	-0.0122559	0.00998958	0.219887	-0.0424488	0.073793	0.565134	0.0174347	0.0235075	0.4583	-0.0286419	0.0635112	0.0903771	0.0884664	20515	MD outcomes	0.996075
zscore_mean_md_in_cingulum_cingulate_gyrus_on_fa_skeleton_right_f25138_2_0	e3e4	sum_LS_score	-0.0122559	0.00998958	0.219887	0.0751295	0.057926	0.194649	-0.0181004	0.0183982	0.325219	-0.0541623	0.0179615	0.0903771	0.0884664	20515	MD outcomes	0.996075
zscore_mean_md_in_cingulum_cingulate_gyrus_on_fa_skeleton_right_f25138_2_0	e4e4	sum_LS_score	-0.0122559	0.00998958	0.219887	0.312061	0.159563	0.0505119	-0.053043	0.0511787	0.300015	-0.153357	0.0472713	0.0903771	0.0884664	20515	MD outcomes	0.996075
zscore_mean_md_in_cingulum_cingulate_gyrus_on_fa_skeleton_left_f25139_2_0	e2e2	regular_physical_activity	0.00462421	0.0205838	0.822252	-0.0453823	0.202385	0.822575	0.079417	0.222889	0.721614	-0.357464	0.516298	0.0803345	0.0784027	20515	MD outcomes	0.996075
zscore_mean_md_in_cingulum_cingulate_gyrus_on_fa_skeleton_left_f25139_2_0	e2e3	regular_physical_activity	0.00462421	0.0205838	0.822252	0.00198133	0.0429506	0.963207	-0.00657603	0.04841	0.891949	-0.101464	0.0883114	0.0803345	0.0784027	20515	MD outcomes	0.996075
zscore_mean_md_in_cingulum_cingulate_gyrus_on_fa_skeleton_left_f25139_2_0	e3e4	regular_physical_activity	0.00462421	0.0205838	0.822252	0.0738994	0.033837	0.0289747	-0.0571458	0.038105	0.13371	-0.131835	0.0175431	0.0803345	0.0784027	20515	MD outcomes	0.996075
zscore_mean_md_in_cingulum_cingulate_gyrus_on_fa_skeleton_left_f25139_2_0	e4e4	regular_physical_activity	0.00462421	0.0205838	0.822252	0.18942	0.0880709	0.0315063	-0.0259825	0.10122	0.797418	-0.224382	0.172417	0.0803345	0.0784027	20515	MD outcomes	0.996075
zscore_mean_md_in_cingulum_cingulate_gyrus_on_fa_skeleton_left_f25139_2_0	e2e2	healthy_diet_binary	-0.00234047	0.0169272	0.890031	0.083284	0.124061	0.502026	-0.11841	0.169868	0.485765	-0.451366	0.214545	0.0802869	0.078355	20515	MD outcomes	0.996075
zscore_mean_md_in_cingulum_cingulate_gyrus_on_fa_skeleton_left_f25139_2_0	e2e3	healthy_diet_binary	-0.00234047	0.0169272	0.890031	-0.0248575	0.0284571	0.382397	0.0422268	0.0396756	0.287205	-0.0355406	0.119994	0.0802869	0.078355	20515	MD outcomes	0.996075
zscore_mean_md_in_cingulum_cingulate_gyrus_on_fa_skeleton_left_f25139_2_0	e3e4	healthy_diet_binary	-0.00234047	0.0169272	0.890031	0.0319617	0.0228103	0.16117	-0.00568953	0.0311984	0.855297	-0.0668409	0.0554618	0.0802869	0.078355	20515	MD outcomes	0.996075
zscore_mean_md_in_cingulum_cingulate_gyrus_on_fa_skeleton_left_f25139_2_0	e4e4	healthy_diet_binary	-0.00234047	0.0169272	0.890031	0.165518	0.0644791	0.0102653	0.00741195	0.08722	0.932278	-0.163546	0.17837	0.0802869	0.078355	20515	MD outcomes	0.996075
zscore_mean_md_in_cingulum_cingulate_gyrus_on_fa_skeleton_left_f25139_2_0	e2e2	smoking_status_score	-0.083512	0.0368601	0.0234833	0.963977	0.534402	0.0712709	-0.965557	0.541233	0.0744393	-2.02642	0.095303	0.0807092	0.0787782	20515	MD outcomes	0.996075
zscore_mean_md_in_cingulum_cingulate_gyrus_on_fa_skeleton_left_f25139_2_0	e2e3	smoking_status_score	-0.083512	0.0368601	0.0234833	-0.120399	0.08639	0.163433	0.123764	0.0887576	0.163212	-0.0502085	0.297736	0.0807092	0.0787782	20515	MD outcomes	0.996075
zscore_mean_md_in_cingulum_cingulate_gyrus_on_fa_skeleton_left_f25139_2_0	e3e4	smoking_status_score	-0.083512	0.0368601	0.0234833	-0.0228019	0.0655617	0.728	0.0545935	0.0674843	0.418536	-0.0776812	0.186868	0.0807092	0.0787782	20515	MD outcomes	0.996075
zscore_mean_md_in_cingulum_cingulate_gyrus_on_fa_skeleton_left_f25139_2_0	e4e4	smoking_status_score	-0.083512	0.0368601	0.0234833	0.335413	0.18813	0.0746209	-0.175087	0.193344	0.365174	-0.554058	0.203884	0.0807092	0.0787782	20515	MD outcomes	0.996075
zscore_mean_md_in_cingulum_cingulate_gyrus_on_fa_skeleton_left_f25139_2_0	e2e2	alcohol_frequency_score	-0.000909887	0.0200264	0.963762	0.0158534	0.166776	0.92427	0.00580922	0.193614	0.976064	-0.37369	0.385308	0.0802956	0.0783637	20515	MD outcomes	0.996075
zscore_mean_md_in_cingulum_cingulate_gyrus_on_fa_skeleton_left_f25139_2_0	e2e3	alcohol_frequency_score	-0.000909887	0.0200264	0.963762	0.0212253	0.0418978	0.612443	-0.0314624	0.0475531	0.508218	-0.12467	0.0617455	0.0802956	0.0783637	20515	MD outcomes	0.996075
zscore_mean_md_in_cingulum_cingulate_gyrus_on_fa_skeleton_left_f25139_2_0	e3e4	alcohol_frequency_score	-0.000909887	0.0200264	0.963762	0.0534561	0.032341	0.0983682	-0.0320562	0.0368899	0.384874	-0.104363	0.040251	0.0802956	0.0783637	20515	MD outcomes	0.996075
zscore_mean_md_in_cingulum_cingulate_gyrus_on_fa_skeleton_left_f25139_2_0	e4e4	alcohol_frequency_score	-0.000909887	0.0200264	0.963762	0.215464	0.0871387	0.0134193	-0.0613107	0.100499	0.541827	-0.258297	0.135675	0.0802956	0.0783637	20515	MD outcomes	0.996075
zscore_mean_md_in_cingulum_cingulate_gyrus_on_fa_skeleton_left_f25139_2_0	e2e2	sum_LS_score	-0.00625967	0.0100546	0.533573	0.230983	0.355147	0.515449	-0.0684774	0.112173	0.541561	-0.288345	0.15139	0.0803956	0.0784639	20515	MD outcomes	0.996075
zscore_mean_md_in_cingulum_cingulate_gyrus_on_fa_skeleton_left_f25139_2_0	e2e3	sum_LS_score	-0.00625967	0.0100546	0.533573	-0.0477347	0.074273	0.520431	0.0146808	0.0236604	0.534949	-0.0316955	0.0610571	0.0803956	0.0784639	20515	MD outcomes	0.996075
zscore_mean_md_in_cingulum_cingulate_gyrus_on_fa_skeleton_left_f25139_2_0	e3e4	sum_LS_score	-0.00625967	0.0100546	0.533573	0.0884008	0.0583027	0.129475	-0.0196466	0.0185179	0.288723	-0.0559431	0.0166499	0.0803956	0.0784639	20515	MD outcomes	0.996075
zscore_mean_md_in_cingulum_cingulate_gyrus_on_fa_skeleton_left_f25139_2_0	e4e4	sum_LS_score	-0.00625967	0.0100546	0.533573	0.266295	0.160601	0.097309	-0.0323498	0.0515116	0.530004	-0.133317	0.068617	0.0803956	0.0784639	20515	MD outcomes	0.996075
zscore_mean_md_in_cingulum_hippocampus_on_fa_skeleton_right_f25140_2_0	e2e2	regular_physical_activity	0.0048124	0.0205699	0.815023	0.094599	0.202248	0.639978	-0.110559	0.222739	0.619645	-0.547144	0.326027	0.033374	0.0313436	20515	MD outcomes	0.996075
zscore_mean_md_in_cingulum_hippocampus_on_fa_skeleton_right_f25140_2_0	e2e3	regular_physical_activity	0.0048124	0.0205699	0.815023	0.0332954	0.0429216	0.437919	-0.00361389	0.0483772	0.940452	-0.0984372	0.0912094	0.033374	0.0313436	20515	MD outcomes	0.996075
zscore_mean_md_in_cingulum_hippocampus_on_fa_skeleton_right_f25140_2_0	e3e4	regular_physical_activity	0.0048124	0.0205699	0.815023	-0.0115312	0.0338141	0.733094	0.0447025	0.0380792	0.240435	-0.0299358	0.119341	0.033374	0.0313436	20515	MD outcomes	0.996075
zscore_mean_md_in_cingulum_hippocampus_on_fa_skeleton_right_f25140_2_0	e4e4	regular_physical_activity	0.0048124	0.0205699	0.815023	0.22388	0.0880114	0.0109739	-0.0165776	0.101152	0.86982	-0.214843	0.181688	0.033374	0.0313436	20515	MD outcomes	0.996075
zscore_mean_md_in_cingulum_hippocampus_on_fa_skeleton_right_f25140_2_0	e2e2	healthy_diet_binary	0.0489319	0.0169119	0.00381578	0.0472442	0.123949	0.703089	-0.0819196	0.169715	0.629322	-0.414575	0.250736	0.0337559	0.0317263	20515	MD outcomes	0.996075
zscore_mean_md_in_cingulum_hippocampus_on_fa_skeleton_right_f25140_2_0	e2e3	healthy_diet_binary	0.0489319	0.0169119	0.00381578	0.0316905	0.0284314	0.265023	-0.0003413	0.0396399	0.99313	-0.0780387	0.0773561	0.0337559	0.0317263	20515	MD outcomes	0.99802
zscore_mean_md_in_cingulum_hippocampus_on_fa_skeleton_right_f25140_2_0	e3e4	healthy_diet_binary	0.0489319	0.0169119	0.00381578	0.0494072	0.0227897	0.0301732	-0.0485813	0.0311703	0.119112	-0.109678	0.012515	0.0337559	0.0317263	20515	MD outcomes	0.996075
zscore_mean_md_in_cingulum_hippocampus_on_fa_skeleton_right_f25140_2_0	e4e4	healthy_diet_binary	0.0489319	0.0169119	0.00381578	0.198333	0.0644211	0.00208185	0.0222404	0.0871415	0.798555	-0.148564	0.193045	0.0337559	0.0317263	20515	MD outcomes	0.996075
zscore_mean_md_in_cingulum_hippocampus_on_fa_skeleton_right_f25140_2_0	e2e2	smoking_status_score	-0.021483	0.0368441	0.559846	-0.112403	0.534171	0.833338	0.11967	0.540999	0.824938	-0.940731	1.18007	0.033297	0.0312664	20515	MD outcomes	0.996075
zscore_mean_md_in_cingulum_hippocampus_on_fa_skeleton_right_f25140_2_0	e2e3	smoking_status_score	-0.021483	0.0368441	0.559846	-0.0402239	0.0863525	0.641356	0.0745974	0.0887192	0.400455	-0.0992993	0.248494	0.033297	0.0312664	20515	MD outcomes	0.996075
zscore_mean_md_in_cingulum_hippocampus_on_fa_skeleton_right_f25140_2_0	e3e4	smoking_status_score	-0.021483	0.0368441	0.559846	0.0221867	0.0655333	0.734948	0.00144431	0.0674551	0.982918	-0.130773	0.133662	0.033297	0.0312664	20515	MD outcomes	0.996075
zscore_mean_md_in_cingulum_hippocampus_on_fa_skeleton_right_f25140_2_0	e4e4	smoking_status_score	-0.021483	0.0368441	0.559846	0.132402	0.188049	0.481388	0.083274	0.193261	0.666553	-0.295532	0.46208	0.033297	0.0312664	20515	MD outcomes	0.996075
zscore_mean_md_in_cingulum_hippocampus_on_fa_skeleton_right_f25140_2_0	e2e2	alcohol_frequency_score	-0.00469066	0.0200133	0.814695	0.0711252	0.166667	0.669565	-0.0911209	0.193487	0.637688	-0.470371	0.288129	0.0332919	0.0312613	20515	MD outcomes	0.996075
zscore_mean_md_in_cingulum_hippocampus_on_fa_skeleton_right_f25140_2_0	e2e3	alcohol_frequency_score	-0.00469066	0.0200133	0.814695	0.0293459	0.0418704	0.483389	0.00145149	0.047522	0.975634	-0.0916953	0.0945983	0.0332919	0.0312613	20515	MD outcomes	0.996075
zscore_mean_md_in_cingulum_hippocampus_on_fa_skeleton_right_f25140_2_0	e3e4	alcohol_frequency_score	-0.00469066	0.0200133	0.814695	0.0270283	0.0323198	0.403009	-0.00450276	0.0368658	0.90279	-0.0767626	0.0677571	0.0332919	0.0312613	20515	MD outcomes	0.996075
zscore_mean_md_in_cingulum_hippocampus_on_fa_skeleton_right_f25140_2_0	e4e4	alcohol_frequency_score	-0.00469066	0.0200133	0.814695	0.261991	0.0870816	0.00262802	-0.0678036	0.100433	0.499612	-0.26466	0.129053	0.0332919	0.0312613	20515	MD outcomes	0.996075
zscore_mean_md_in_cingulum_hippocampus_on_fa_skeleton_right_f25140_2_0	e2e2	sum_LS_score	0.0156652	0.0100478	0.118996	0.264818	0.354908	0.455579	-0.085124	0.112097	0.447635	-0.304843	0.134595	0.0334332	0.0314029	20515	MD outcomes	0.996075
zscore_mean_md_in_cingulum_hippocampus_on_fa_skeleton_right_f25140_2_0	e2e3	sum_LS_score	0.0156652	0.0100478	0.118996	0.0167695	0.0742229	0.821255	0.00462722	0.0236445	0.844847	-0.0417178	0.0509723	0.0334332	0.0314029	20515	MD outcomes	0.996075
zscore_mean_md_in_cingulum_hippocampus_on_fa_skeleton_right_f25140_2_0	e3e4	sum_LS_score	0.0156652	0.0100478	0.118996	0.0474681	0.0582634	0.415244	-0.00781768	0.0185054	0.672698	-0.0440897	0.0284544	0.0334332	0.0314029	20515	MD outcomes	0.996075
zscore_mean_md_in_cingulum_hippocampus_on_fa_skeleton_right_f25140_2_0	e4e4	sum_LS_score	0.0156652	0.0100478	0.118996	0.238335	0.160493	0.137553	-0.00879038	0.0514768	0.864411	-0.109689	0.0921083	0.0334332	0.0314029	20515	MD outcomes	0.996075
zscore_mean_md_in_cingulum_hippocampus_on_fa_skeleton_left_f25141_2_0	e2e2	regular_physical_activity	0.0037983	0.0202073	0.850905	-0.0379441	0.198684	0.848545	0.0702846	0.218813	0.748055	-0.358606	0.499176	0.049564	0.0475676	20515	MD outcomes	0.996075
zscore_mean_md_in_cingulum_hippocampus_on_fa_skeleton_left_f25141_2_0	e2e3	regular_physical_activity	0.0037983	0.0202073	0.850905	0.0200139	0.0421651	0.635037	0.00115815	0.0475246	0.980558	-0.0919939	0.0943102	0.049564	0.0475676	20515	MD outcomes	0.996075
zscore_mean_md_in_cingulum_hippocampus_on_fa_skeleton_left_f25141_2_0	e3e4	regular_physical_activity	0.0037983	0.0202073	0.850905	0.0291087	0.0332181	0.380883	0.00304817	0.0374081	0.935058	-0.0702748	0.0763711	0.049564	0.0475676	20515	MD outcomes	0.996075
zscore_mean_md_in_cingulum_hippocampus_on_fa_skeleton_left_f25141_2_0	e4e4	regular_physical_activity	0.0037983	0.0202073	0.850905	0.201957	0.0864602	0.0195092	0.0513639	0.099369	0.605231	-0.143407	0.246135	0.049564	0.0475676	20515	MD outcomes	0.996075
zscore_mean_md_in_cingulum_hippocampus_on_fa_skeleton_left_f25141_2_0	e2e2	healthy_diet_binary	0.0432971	0.0166138	0.00916478	0.0255005	0.121764	0.834118	-0.0101347	0.166724	0.951529	-0.336926	0.316657	0.049947	0.0479514	20515	MD outcomes	0.996075
zscore_mean_md_in_cingulum_hippocampus_on_fa_skeleton_left_f25141_2_0	e2e3	healthy_diet_binary	0.0432971	0.0166138	0.00916478	0.0308977	0.0279303	0.268634	-0.0177193	0.0389411	0.649093	-0.0940471	0.0586084	0.049947	0.0479514	20515	MD outcomes	0.996075
zscore_mean_md_in_cingulum_hippocampus_on_fa_skeleton_left_f25141_2_0	e3e4	healthy_diet_binary	0.0432971	0.0166138	0.00916478	0.0686015	0.022388	0.00218528	-0.0696893	0.0306209	0.0228636	-0.129709	-0.00966999	0.049947	0.0479514	20515	MD outcomes	0.97506
zscore_mean_md_in_cingulum_hippocampus_on_fa_skeleton_left_f25141_2_0	e4e4	healthy_diet_binary	0.0432971	0.0166138	0.00916478	0.236148	0.0632855	0.000190873	0.00702159	0.0856053	0.934629	-0.160772	0.174815	0.049947	0.0479514	20515	MD outcomes	0.996075
zscore_mean_md_in_cingulum_hippocampus_on_fa_skeleton_left_f25141_2_0	e2e2	smoking_status_score	-0.0525829	0.0361902	0.14625	0.0169562	0.52469	0.97422	0.00482511	0.531396	0.992755	-1.03675	1.0464	0.0497299	0.0477338	20515	MD outcomes	0.99802
zscore_mean_md_in_cingulum_hippocampus_on_fa_skeleton_left_f25141_2_0	e2e3	smoking_status_score	-0.0525829	0.0361902	0.14625	-0.0723931	0.0848199	0.393396	0.0985105	0.0871445	0.25831	-0.0722997	0.269321	0.0497299	0.0477338	20515	MD outcomes	0.996075
zscore_mean_md_in_cingulum_hippocampus_on_fa_skeleton_left_f25141_2_0	e3e4	smoking_status_score	-0.0525829	0.0361902	0.14625	0.0493219	0.0643702	0.443552	-0.0190751	0.0662578	0.773432	-0.148946	0.110796	0.0497299	0.0477338	20515	MD outcomes	0.996075
zscore_mean_md_in_cingulum_hippocampus_on_fa_skeleton_left_f25141_2_0	e4e4	smoking_status_score	-0.0525829	0.0361902	0.14625	0.192631	0.184711	0.297018	0.0507364	0.189831	0.789262	-0.321347	0.422819	0.0497299	0.0477338	20515	MD outcomes	0.996075
zscore_mean_md_in_cingulum_hippocampus_on_fa_skeleton_left_f25141_2_0	e2e2	alcohol_frequency_score	0.00123203	0.0196595	0.950031	0.0326202	0.16372	0.842074	-0.0167057	0.190066	0.929962	-0.389251	0.35584	0.0495891	0.0475928	20515	MD outcomes	0.996075
zscore_mean_md_in_cingulum_hippocampus_on_fa_skeleton_left_f25141_2_0	e2e3	alcohol_frequency_score	0.00123203	0.0196595	0.950031	0.0534821	0.0411302	0.193508	-0.0419271	0.0466818	0.369118	-0.133427	0.049573	0.0495891	0.0475928	20515	MD outcomes	0.996075
zscore_mean_md_in_cingulum_hippocampus_on_fa_skeleton_left_f25141_2_0	e3e4	alcohol_frequency_score	0.00123203	0.0196595	0.950031	0.0333627	0.0317484	0.293342	-0.0024569	0.036214	0.94591	-0.0734392	0.0685254	0.0495891	0.0475928	20515	MD outcomes	0.996075
zscore_mean_md_in_cingulum_hippocampus_on_fa_skeleton_left_f25141_2_0	e4e4	alcohol_frequency_score	0.00123203	0.0196595	0.950031	0.213947	0.0855421	0.0123894	0.0355063	0.0986575	0.71893	-0.15787	0.228883	0.0495891	0.0475928	20515	MD outcomes	0.996075
zscore_mean_md_in_cingulum_hippocampus_on_fa_skeleton_left_f25141_2_0	e2e2	sum_LS_score	0.0126029	0.00987035	0.201673	-0.0208813	0.34864	0.952241	0.0132076	0.110118	0.904531	-0.202632	0.229047	0.049688	0.0476918	20515	MD outcomes	0.996075
zscore_mean_md_in_cingulum_hippocampus_on_fa_skeleton_left_f25141_2_0	e2e3	sum_LS_score	0.0126029	0.00987035	0.201673	0.0493566	0.0729123	0.498458	-0.00933486	0.0232269	0.687763	-0.0548615	0.0361918	0.049688	0.0476918	20515	MD outcomes	0.996075
zscore_mean_md_in_cingulum_hippocampus_on_fa_skeleton_left_f25141_2_0	e3e4	sum_LS_score	0.0126029	0.00987035	0.201673	0.110983	0.0572346	0.0525048	-0.0261848	0.0181786	0.149765	-0.0618163	0.00944677	0.049688	0.0476918	20515	MD outcomes	0.996075
zscore_mean_md_in_cingulum_hippocampus_on_fa_skeleton_left_f25141_2_0	e4e4	sum_LS_score	0.0126029	0.00987035	0.201673	0.15534	0.157659	0.324493	0.0286178	0.0505678	0.571448	-0.0704992	0.127735	0.049688	0.0476918	20515	MD outcomes	0.996075
zscore_mean_md_in_fornix_cresstria_terminalis_on_fa_skeleton_right_f25142_2_0	e2e2	regular_physical_activity	0.0127189	0.0168486	0.450322	-0.0528174	0.165659	0.749858	0.045265	0.182443	0.804056	-0.312338	0.402867	0.20756	0.205895	20515	MD outcomes	0.996075
zscore_mean_md_in_fornix_cresstria_terminalis_on_fa_skeleton_right_f25142_2_0	e2e3	regular_physical_activity	0.0127189	0.0168486	0.450322	0.00381451	0.0351566	0.9136	-0.010899	0.0396253	0.783279	-0.0885678	0.0667697	0.20756	0.205895	20515	MD outcomes	0.996075
zscore_mean_md_in_fornix_cresstria_terminalis_on_fa_skeleton_right_f25142_2_0	e3e4	regular_physical_activity	0.0127189	0.0168486	0.450322	0.0164365	0.0276968	0.552889	-0.00920299	0.0311903	0.767952	-0.0703385	0.0519325	0.20756	0.205895	20515	MD outcomes	0.996075
zscore_mean_md_in_fornix_cresstria_terminalis_on_fa_skeleton_right_f25142_2_0	e4e4	regular_physical_activity	0.0127189	0.0168486	0.450322	0.137185	0.0720892	0.0570561	-0.136603	0.0828523	0.0992128	-0.299001	0.0257938	0.20756	0.205895	20515	MD outcomes	0.996075
zscore_mean_md_in_fornix_cresstria_terminalis_on_fa_skeleton_right_f25142_2_0	e2e2	healthy_diet_binary	0.0250438	0.0138541	0.0706709	-0.0395152	0.101538	0.697156	0.0457751	0.139029	0.741972	-0.226733	0.318283	0.207677	0.206013	20515	MD outcomes	0.996075
zscore_mean_md_in_fornix_cresstria_terminalis_on_fa_skeleton_right_f25142_2_0	e2e3	healthy_diet_binary	0.0250438	0.0138541	0.0706709	0.00208634	0.0232908	0.928624	-0.0124812	0.0324726	0.700716	-0.0761301	0.0511678	0.207677	0.206013	20515	MD outcomes	0.996075
zscore_mean_md_in_fornix_cresstria_terminalis_on_fa_skeleton_right_f25142_2_0	e3e4	healthy_diet_binary	0.0250438	0.0138541	0.0706709	0.00414306	0.0186691	0.824378	0.0091159	0.0255344	0.721092	-0.0409336	0.0591654	0.207677	0.206013	20515	MD outcomes	0.996075
zscore_mean_md_in_fornix_cresstria_terminalis_on_fa_skeleton_right_f25142_2_0	e4e4	healthy_diet_binary	0.0250438	0.0138541	0.0706709	0.0390947	0.0527732	0.45882	-0.0108381	0.0713855	0.879326	-0.150759	0.129083	0.207677	0.206013	20515	MD outcomes	0.996075
zscore_mean_md_in_fornix_cresstria_terminalis_on_fa_skeleton_right_f25142_2_0	e2e2	smoking_status_score	-0.0902407	0.0301707	0.00278397	0.224879	0.437419	0.607184	-0.243485	0.44301	0.58259	-1.11182	0.624851	0.207911	0.206248	20515	MD outcomes	0.996075
zscore_mean_md_in_fornix_cresstria_terminalis_on_fa_skeleton_right_f25142_2_0	e2e3	smoking_status_score	-0.0902407	0.0301707	0.00278397	-0.0802572	0.070712	0.256394	0.0797017	0.0726499	0.272626	-0.062698	0.222101	0.207911	0.206248	20515	MD outcomes	0.996075
zscore_mean_md_in_fornix_cresstria_terminalis_on_fa_skeleton_right_f25142_2_0	e3e4	smoking_status_score	-0.0902407	0.0301707	0.00278397	-0.0117832	0.0536636	0.826205	0.0218967	0.0552373	0.691806	-0.0863729	0.130166	0.207911	0.206248	20515	MD outcomes	0.996075
zscore_mean_md_in_fornix_cresstria_terminalis_on_fa_skeleton_right_f25142_2_0	e4e4	smoking_status_score	-0.0902407	0.0301707	0.00278397	0.0464276	0.153988	0.763036	-0.0135188	0.158256	0.931926	-0.323714	0.296676	0.207911	0.206248	20515	MD outcomes	0.996075
zscore_mean_md_in_fornix_cresstria_terminalis_on_fa_skeleton_right_f25142_2_0	e2e2	alcohol_frequency_score	-0.0516942	0.0163855	0.00160803	-0.0275053	0.136455	0.840255	0.0148163	0.158414	0.925484	-0.295688	0.32532	0.208185	0.206522	20515	MD outcomes	0.996075
zscore_mean_md_in_fornix_cresstria_terminalis_on_fa_skeleton_right_f25142_2_0	e2e3	alcohol_frequency_score	-0.0516942	0.0163855	0.00160803	-0.00716728	0.0342806	0.83439	0.00344137	0.0389077	0.92952	-0.0728209	0.0797036	0.208185	0.206522	20515	MD outcomes	0.996075
zscore_mean_md_in_fornix_cresstria_terminalis_on_fa_skeleton_right_f25142_2_0	e3e4	alcohol_frequency_score	-0.0516942	0.0163855	0.00160803	0.0238665	0.0264612	0.367097	-0.019683	0.0301832	0.514331	-0.0788444	0.0394783	0.208185	0.206522	20515	MD outcomes	0.996075
zscore_mean_md_in_fornix_cresstria_terminalis_on_fa_skeleton_right_f25142_2_0	e4e4	alcohol_frequency_score	-0.0516942	0.0163855	0.00160803	0.0055677	0.0712964	0.937755	0.0352409	0.0822277	0.668235	-0.125932	0.196414	0.208185	0.206522	20515	MD outcomes	0.996075
zscore_mean_md_in_fornix_cresstria_terminalis_on_fa_skeleton_right_f25142_2_0	e2e2	sum_LS_score	-0.00793838	0.00823035	0.334794	-0.0981653	0.290712	0.735614	0.0271334	0.091821	0.767613	-0.152843	0.20711	0.207547	0.205882	20515	MD outcomes	0.996075
zscore_mean_md_in_fornix_cresstria_terminalis_on_fa_skeleton_right_f25142_2_0	e2e3	sum_LS_score	-0.00793838	0.00823035	0.334794	-0.0051074	0.0607976	0.933052	3.5796e-05	0.0193677	0.998525	-0.0379264	0.037998	0.207547	0.205882	20515	MD outcomes	0.999218
zscore_mean_md_in_fornix_cresstria_terminalis_on_fa_skeleton_right_f25142_2_0	e3e4	sum_LS_score	-0.00793838	0.00823035	0.334794	0.0168302	0.0477248	0.724353	-0.00256942	0.0151582	0.865399	-0.0322806	0.0271418	0.207547	0.205882	20515	MD outcomes	0.996075
zscore_mean_md_in_fornix_cresstria_terminalis_on_fa_skeleton_right_f25142_2_0	e4e4	sum_LS_score	-0.00793838	0.00823035	0.334794	0.1267	0.131463	0.335172	-0.0311833	0.0421658	0.459587	-0.113832	0.0514649	0.207547	0.205882	20515	MD outcomes	0.996075
zscore_mean_md_in_fornix_cresstria_terminalis_on_fa_skeleton_left_f25143_2_0	e2e2	regular_physical_activity	0.0160073	0.0162155	0.323574	-0.0740758	0.159435	0.642212	0.0723659	0.175587	0.680244	-0.271799	0.416531	0.189281	0.187578	20515	MD outcomes	0.996075
zscore_mean_md_in_fornix_cresstria_terminalis_on_fa_skeleton_left_f25143_2_0	e2e3	regular_physical_activity	0.0160073	0.0162155	0.323574	0.0429222	0.0338356	0.204615	-0.0487225	0.0381363	0.201409	-0.123473	0.0260277	0.189281	0.187578	20515	MD outcomes	0.996075
zscore_mean_md_in_fornix_cresstria_terminalis_on_fa_skeleton_left_f25143_2_0	e3e4	regular_physical_activity	0.0160073	0.0162155	0.323574	0.043131	0.026656	0.105666	-0.0393144	0.0300183	0.190319	-0.0981526	0.0195239	0.189281	0.187578	20515	MD outcomes	0.996075
zscore_mean_md_in_fornix_cresstria_terminalis_on_fa_skeleton_left_f25143_2_0	e4e4	regular_physical_activity	0.0160073	0.0162155	0.323574	0.0813027	0.0693804	0.241275	-0.0407639	0.0797391	0.609206	-0.197059	0.115531	0.189281	0.187578	20515	MD outcomes	0.996075
zscore_mean_md_in_fornix_cresstria_terminalis_on_fa_skeleton_left_f25143_2_0	e2e2	healthy_diet_binary	0.0139513	0.0133349	0.29547	0.0421906	0.0977324	0.665968	-0.105217	0.133819	0.431719	-0.367513	0.157078	0.189236	0.187533	20515	MD outcomes	0.996075
zscore_mean_md_in_fornix_cresstria_terminalis_on_fa_skeleton_left_f25143_2_0	e2e3	healthy_diet_binary	0.0139513	0.0133349	0.29547	0.00953376	0.0224179	0.670641	-0.00924328	0.0312556	0.767438	-0.0705068	0.0520203	0.189236	0.187533	20515	MD outcomes	0.996075
zscore_mean_md_in_fornix_cresstria_terminalis_on_fa_skeleton_left_f25143_2_0	e3e4	healthy_diet_binary	0.0139513	0.0133349	0.29547	0.0185737	0.0179695	0.301323	-0.0121755	0.0245775	0.620328	-0.0603493	0.0359983	0.189236	0.187533	20515	MD outcomes	0.996075
zscore_mean_md_in_fornix_cresstria_terminalis_on_fa_skeleton_left_f25143_2_0	e4e4	healthy_diet_binary	0.0139513	0.0133349	0.29547	0.0786937	0.0507954	0.121342	-0.0530035	0.0687101	0.440475	-0.187681	0.0816738	0.189236	0.187533	20515	MD outcomes	0.996075
zscore_mean_md_in_fornix_cresstria_terminalis_on_fa_skeleton_left_f25143_2_0	e2e2	smoking_status_score	-0.0901834	0.0290351	0.0018989	-0.103854	0.420955	0.805135	0.0948291	0.426336	0.823983	-0.740824	0.930482	0.189746	0.188044	20515	MD outcomes	0.996075
zscore_mean_md_in_fornix_cresstria_terminalis_on_fa_skeleton_left_f25143_2_0	e2e3	smoking_status_score	-0.0901834	0.0290351	0.0018989	-0.117404	0.0680505	0.0844983	0.128769	0.0699155	0.0655213	-0.00827076	0.265809	0.189746	0.188044	20515	MD outcomes	0.996075
zscore_mean_md_in_fornix_cresstria_terminalis_on_fa_skeleton_left_f25143_2_0	e3e4	smoking_status_score	-0.0901834	0.0290351	0.0018989	0.0144749	0.0516438	0.779263	-0.00278045	0.0531582	0.958286	-0.106975	0.101414	0.189746	0.188044	20515	MD outcomes	0.996075
zscore_mean_md_in_fornix_cresstria_terminalis_on_fa_skeleton_left_f25143_2_0	e4e4	smoking_status_score	-0.0901834	0.0290351	0.0018989	0.067674	0.148192	0.647918	-0.018679	0.1523	0.902388	-0.317199	0.279841	0.189746	0.188044	20515	MD outcomes	0.996075
zscore_mean_md_in_fornix_cresstria_terminalis_on_fa_skeleton_left_f25143_2_0	e2e2	alcohol_frequency_score	-0.06164	0.0157699	9.30837e-05	-0.0184612	0.131328	0.888209	0.00378615	0.152462	0.980188	-0.295051	0.302623	0.189919	0.188217	20515	MD outcomes	0.996075
zscore_mean_md_in_fornix_cresstria_terminalis_on_fa_skeleton_left_f25143_2_0	e2e3	alcohol_frequency_score	-0.06164	0.0157699	9.30837e-05	-0.0154366	0.0329925	0.639875	0.0262151	0.0374458	0.483884	-0.0471816	0.0996119	0.189919	0.188217	20515	MD outcomes	0.996075
zscore_mean_md_in_fornix_cresstria_terminalis_on_fa_skeleton_left_f25143_2_0	e3e4	alcohol_frequency_score	-0.06164	0.0157699	9.30837e-05	-0.00609815	0.025467	0.810756	0.0232432	0.029049	0.423642	-0.0336953	0.0801816	0.189919	0.188217	20515	MD outcomes	0.996075
zscore_mean_md_in_fornix_cresstria_terminalis_on_fa_skeleton_left_f25143_2_0	e4e4	alcohol_frequency_score	-0.06164	0.0157699	9.30837e-05	0.0482846	0.0686175	0.481641	-7.75548e-05	0.079138	0.999218	-0.155194	0.155039	0.189919	0.188217	20515	MD outcomes	0.999218
zscore_mean_md_in_fornix_cresstria_terminalis_on_fa_skeleton_left_f25143_2_0	e2e2	sum_LS_score	-0.0135715	0.00792011	0.0866264	0.0568631	0.279754	0.838933	-0.022844	0.0883599	0.795998	-0.196036	0.150348	0.189468	0.187765	20515	MD outcomes	0.996075
zscore_mean_md_in_fornix_cresstria_terminalis_on_fa_skeleton_left_f25143_2_0	e2e3	sum_LS_score	-0.0135715	0.00792011	0.0866264	0.000236042	0.0585058	0.996781	0.00132227	0.0186376	0.943441	-0.035209	0.0378535	0.189468	0.187765	20515	MD outcomes	0.996075
zscore_mean_md_in_fornix_cresstria_terminalis_on_fa_skeleton_left_f25143_2_0	e3e4	sum_LS_score	-0.0135715	0.00792011	0.0866264	0.03672	0.0459259	0.423981	-0.00816393	0.0145868	0.575704	-0.0367552	0.0204273	0.189468	0.187765	20515	MD outcomes	0.996075
zscore_mean_md_in_fornix_cresstria_terminalis_on_fa_skeleton_left_f25143_2_0	e4e4	sum_LS_score	-0.0135715	0.00792011	0.0866264	0.140794	0.126508	0.265751	-0.0305164	0.0405763	0.452016	-0.110049	0.0490165	0.189468	0.187765	20515	MD outcomes	0.996075
zscore_mean_md_in_superior_longitudinal_fasciculus_on_fa_skeleton_right_f25144_2_0	e2e2	regular_physical_activity	0.0279646	0.0186027	0.132788	-0.133058	0.182907	0.466952	0.162123	0.201437	0.420926	-0.23271	0.556956	0.127738	0.125905	20515	MD outcomes	0.996075
zscore_mean_md_in_superior_longitudinal_fasciculus_on_fa_skeleton_right_f25144_2_0	e2e3	regular_physical_activity	0.0279646	0.0186027	0.132788	-0.00204266	0.0388168	0.958033	-0.00231034	0.0437508	0.957886	-0.0880654	0.0834447	0.127738	0.125905	20515	MD outcomes	0.996075
zscore_mean_md_in_superior_longitudinal_fasciculus_on_fa_skeleton_right_f25144_2_0	e3e4	regular_physical_activity	0.0279646	0.0186027	0.132788	0.0637335	0.0305803	0.0371604	-0.0511524	0.0344376	0.137463	-0.118653	0.0163481	0.127738	0.125905	20515	MD outcomes	0.996075
zscore_mean_md_in_superior_longitudinal_fasciculus_on_fa_skeleton_right_f25144_2_0	e4e4	regular_physical_activity	0.0279646	0.0186027	0.132788	0.148777	0.0795945	0.0616104	-0.0215156	0.0914783	0.814057	-0.20082	0.157789	0.127738	0.125905	20515	MD outcomes	0.996075
zscore_mean_md_in_superior_longitudinal_fasciculus_on_fa_skeleton_right_f25144_2_0	e2e2	healthy_diet_binary	0.0296334	0.0152967	0.0527297	0.0202723	0.112111	0.856507	-0.0352271	0.153506	0.818495	-0.336111	0.265657	0.127843	0.126011	20515	MD outcomes	0.996075
zscore_mean_md_in_superior_longitudinal_fasciculus_on_fa_skeleton_right_f25144_2_0	e2e3	healthy_diet_binary	0.0296334	0.0152967	0.0527297	-0.014595	0.025716	0.57035	0.0218938	0.0358539	0.541446	-0.0483828	0.0921703	0.127843	0.126011	20515	MD outcomes	0.996075
zscore_mean_md_in_superior_longitudinal_fasciculus_on_fa_skeleton_right_f25144_2_0	e3e4	healthy_diet_binary	0.0296334	0.0152967	0.0527297	0.0468391	0.0206131	0.023079	-0.0441375	0.0281933	0.117474	-0.0993985	0.0111236	0.127843	0.126011	20515	MD outcomes	0.996075
zscore_mean_md_in_superior_longitudinal_fasciculus_on_fa_skeleton_right_f25144_2_0	e4e4	healthy_diet_binary	0.0296334	0.0152967	0.0527297	0.132357	0.0582683	0.023126	-0.00244309	0.0788187	0.975273	-0.156934	0.152048	0.127843	0.126011	20515	MD outcomes	0.996075
zscore_mean_md_in_superior_longitudinal_fasciculus_on_fa_skeleton_right_f25144_2_0	e2e2	smoking_status_score	-0.149953	0.0333002	6.7352e-06	0.670645	0.482791	0.164817	-0.681876	0.488962	0.16317	-1.64028	0.276528	0.128736	0.126906	20515	MD outcomes	0.996075
zscore_mean_md_in_superior_longitudinal_fasciculus_on_fa_skeleton_right_f25144_2_0	e2e3	smoking_status_score	-0.149953	0.0333002	6.7352e-06	-0.0952926	0.0780465	0.222111	0.096469	0.0801856	0.228962	-0.0607011	0.253639	0.128736	0.126906	20515	MD outcomes	0.996075
zscore_mean_md_in_superior_longitudinal_fasciculus_on_fa_skeleton_right_f25144_2_0	e3e4	smoking_status_score	-0.149953	0.0333002	6.7352e-06	-0.040334	0.0592299	0.495896	0.0670922	0.0609668	0.27114	-0.0524076	0.186592	0.128736	0.126906	20515	MD outcomes	0.996075
zscore_mean_md_in_superior_longitudinal_fasciculus_on_fa_skeleton_right_f25144_2_0	e4e4	smoking_status_score	-0.149953	0.0333002	6.7352e-06	0.185701	0.169961	0.274576	-0.0570824	0.174672	0.743824	-0.399453	0.285288	0.128736	0.126906	20515	MD outcomes	0.996075
zscore_mean_md_in_superior_longitudinal_fasciculus_on_fa_skeleton_right_f25144_2_0	e2e2	alcohol_frequency_score	-0.0358148	0.0180972	0.0478263	0.0625051	0.150709	0.678337	-0.0835018	0.174962	0.633185	-0.426442	0.259438	0.127874	0.126042	20515	MD outcomes	0.996075
zscore_mean_md_in_superior_longitudinal_fasciculus_on_fa_skeleton_right_f25144_2_0	e2e3	alcohol_frequency_score	-0.0358148	0.0180972	0.0478263	-0.0109699	0.0378616	0.772022	0.00919922	0.0429721	0.830491	-0.0750295	0.0934279	0.127874	0.126042	20515	MD outcomes	0.996075
zscore_mean_md_in_superior_longitudinal_fasciculus_on_fa_skeleton_right_f25144_2_0	e3e4	alcohol_frequency_score	-0.0358148	0.0180972	0.0478263	0.0275758	0.0292254	0.345407	-0.00582619	0.0333361	0.861261	-0.0711677	0.0595153	0.127874	0.126042	20515	MD outcomes	0.996075
zscore_mean_md_in_superior_longitudinal_fasciculus_on_fa_skeleton_right_f25144_2_0	e4e4	alcohol_frequency_score	-0.0358148	0.0180972	0.0478263	0.154913	0.0787442	0.049162	-0.0325673	0.0908173	0.719896	-0.210577	0.145442	0.127874	0.126042	20515	MD outcomes	0.996075
zscore_mean_md_in_superior_longitudinal_fasciculus_on_fa_skeleton_right_f25144_2_0	e2e2	sum_LS_score	-0.00312512	0.00908705	0.730918	0.0842617	0.320972	0.792923	-0.02685	0.101379	0.791129	-0.22556	0.17186	0.127759	0.125927	20515	MD outcomes	0.996075
zscore_mean_md_in_superior_longitudinal_fasciculus_on_fa_skeleton_right_f25144_2_0	e2e3	sum_LS_score	-0.00312512	0.00908705	0.730918	-0.0556004	0.067126	0.40751	0.0170322	0.0213837	0.425747	-0.0248815	0.0589459	0.127759	0.125927	20515	MD outcomes	0.996075
zscore_mean_md_in_superior_longitudinal_fasciculus_on_fa_skeleton_right_f25144_2_0	e3e4	sum_LS_score	-0.00312512	0.00908705	0.730918	0.0974181	0.0526925	0.0645004	-0.0244466	0.016736	0.144106	-0.0572505	0.0083572	0.127759	0.125927	20515	MD outcomes	0.996075
zscore_mean_md_in_superior_longitudinal_fasciculus_on_fa_skeleton_right_f25144_2_0	e4e4	sum_LS_score	-0.00312512	0.00908705	0.730918	0.187133	0.145147	0.197322	-0.018608	0.0465548	0.689381	-0.109859	0.0726431	0.127759	0.125927	20515	MD outcomes	0.996075
zscore_mean_md_in_superior_longitudinal_fasciculus_on_fa_skeleton_left_f25145_2_0	e2e2	regular_physical_activity	0.0330658	0.0187795	0.0782976	-0.0486487	0.184645	0.79219	0.00730587	0.203352	0.971341	-0.39128	0.405892	0.101124	0.0992354	20515	MD outcomes	0.996075
zscore_mean_md_in_superior_longitudinal_fasciculus_on_fa_skeleton_left_f25145_2_0	e2e3	regular_physical_activity	0.0330658	0.0187795	0.0782976	0.00166326	0.0391858	0.966144	-0.0196091	0.0441666	0.657062	-0.106179	0.066961	0.101124	0.0992354	20515	MD outcomes	0.996075
zscore_mean_md_in_superior_longitudinal_fasciculus_on_fa_skeleton_left_f25145_2_0	e3e4	regular_physical_activity	0.0330658	0.0187795	0.0782976	0.0659346	0.030871	0.0327066	-0.0557783	0.0347649	0.108632	-0.12392	0.0123637	0.101124	0.0992354	20515	MD outcomes	0.996075
zscore_mean_md_in_superior_longitudinal_fasciculus_on_fa_skeleton_left_f25145_2_0	e4e4	regular_physical_activity	0.0330658	0.0187795	0.0782976	0.13123	0.0803511	0.10244	-0.0287701	0.0923477	0.755393	-0.209779	0.152239	0.101124	0.0992354	20515	MD outcomes	0.996075
zscore_mean_md_in_superior_longitudinal_fasciculus_on_fa_skeleton_left_f25145_2_0	e2e2	healthy_diet_binary	0.0357355	0.0154413	0.0206622	0.00416216	0.11317	0.970663	-0.0859219	0.154957	0.57925	-0.38965	0.217806	0.101324	0.0994362	20515	MD outcomes	0.996075
zscore_mean_md_in_superior_longitudinal_fasciculus_on_fa_skeleton_left_f25145_2_0	e2e3	healthy_diet_binary	0.0357355	0.0154413	0.0206622	-0.016441	0.0259591	0.526516	0.00636559	0.0361929	0.86039	-0.0645753	0.0773065	0.101324	0.0994362	20515	MD outcomes	0.996075
zscore_mean_md_in_superior_longitudinal_fasciculus_on_fa_skeleton_left_f25145_2_0	e3e4	healthy_diet_binary	0.0357355	0.0154413	0.0206622	0.0394218	0.020808	0.0581657	-0.0330538	0.0284598	0.245484	-0.0888373	0.0227296	0.101324	0.0994362	20515	MD outcomes	0.996075
zscore_mean_md_in_superior_longitudinal_fasciculus_on_fa_skeleton_left_f25145_2_0	e4e4	healthy_diet_binary	0.0357355	0.0154413	0.0206622	0.0755234	0.0588191	0.199158	0.0588905	0.0795637	0.459207	-0.0970608	0.214842	0.101324	0.0994362	20515	MD outcomes	0.996075
zscore_mean_md_in_superior_longitudinal_fasciculus_on_fa_skeleton_left_f25145_2_0	e2e2	smoking_status_score	-0.143392	0.0336192	2.0062e-05	0.665615	0.487415	0.172079	-0.721135	0.493645	0.144076	-1.68872	0.24645	0.10202	0.100134	20515	MD outcomes	0.996075
zscore_mean_md_in_superior_longitudinal_fasciculus_on_fa_skeleton_left_f25145_2_0	e2e3	smoking_status_score	-0.143392	0.0336192	2.0062e-05	-0.124078	0.0787942	0.115339	0.11638	0.0809537	0.150559	-0.0422955	0.275056	0.10202	0.100134	20515	MD outcomes	0.996075
zscore_mean_md_in_superior_longitudinal_fasciculus_on_fa_skeleton_left_f25145_2_0	e3e4	smoking_status_score	-0.143392	0.0336192	2.0062e-05	-0.0599749	0.0597973	0.315887	0.0863911	0.0615508	0.160461	-0.0342534	0.207036	0.10202	0.100134	20515	MD outcomes	0.996075
zscore_mean_md_in_superior_longitudinal_fasciculus_on_fa_skeleton_left_f25145_2_0	e4e4	smoking_status_score	-0.143392	0.0336192	2.0062e-05	0.189327	0.171589	0.269877	-0.085437	0.176345	0.628044	-0.431087	0.260213	0.10202	0.100134	20515	MD outcomes	0.996075
zscore_mean_md_in_superior_longitudinal_fasciculus_on_fa_skeleton_left_f25145_2_0	e2e2	alcohol_frequency_score	-0.0542121	0.0182658	0.00300129	0.0136203	0.152113	0.928653	-0.0764493	0.176592	0.665081	-0.422583	0.269685	0.101603	0.0997159	20515	MD outcomes	0.996075
zscore_mean_md_in_superior_longitudinal_fasciculus_on_fa_skeleton_left_f25145_2_0	e2e3	alcohol_frequency_score	-0.0542121	0.0182658	0.00300129	-0.026228	0.0382143	0.492507	0.0162366	0.0433724	0.708145	-0.0687767	0.10125	0.101603	0.0997159	20515	MD outcomes	0.996075
zscore_mean_md_in_superior_longitudinal_fasciculus_on_fa_skeleton_left_f25145_2_0	e3e4	alcohol_frequency_score	-0.0542121	0.0182658	0.00300129	0.0254614	0.0294976	0.388056	-0.00512782	0.0336466	0.878871	-0.0710779	0.0608223	0.101603	0.0997159	20515	MD outcomes	0.996075
zscore_mean_md_in_superior_longitudinal_fasciculus_on_fa_skeleton_left_f25145_2_0	e4e4	alcohol_frequency_score	-0.0542121	0.0182658	0.00300129	0.115306	0.0794776	0.14685	-0.0114131	0.0916632	0.900912	-0.19108	0.168254	0.101603	0.0997159	20515	MD outcomes	0.996075
zscore_mean_md_in_superior_longitudinal_fasciculus_on_fa_skeleton_left_f25145_2_0	e2e2	sum_LS_score	-0.00391076	0.00917352	0.669887	0.231056	0.324027	0.475807	-0.0886101	0.102343	0.386604	-0.289211	0.111991	0.101125	0.0992371	20515	MD outcomes	0.996075
zscore_mean_md_in_superior_longitudinal_fasciculus_on_fa_skeleton_left_f25145_2_0	e2e3	sum_LS_score	-0.00391076	0.00917352	0.669887	-0.046178	0.0677648	0.495597	0.0106258	0.0215872	0.622563	-0.0316867	0.0529384	0.101125	0.0992371	20515	MD outcomes	0.996075
zscore_mean_md_in_superior_longitudinal_fasciculus_on_fa_skeleton_left_f25145_2_0	e3e4	sum_LS_score	-0.00391076	0.00917352	0.669887	0.08244	0.0531939	0.121205	-0.0199925	0.0168952	0.236696	-0.0531085	0.0131235	0.101125	0.0992371	20515	MD outcomes	0.996075
zscore_mean_md_in_superior_longitudinal_fasciculus_on_fa_skeleton_left_f25145_2_0	e4e4	sum_LS_score	-0.00391076	0.00917352	0.669887	0.095118	0.146528	0.516252	0.00431558	0.0469978	0.926838	-0.0878039	0.096435	0.101125	0.0992371	20515	MD outcomes	0.996075
zscore_mean_md_in_superior_frontooccipital_fasciculus_on_fa_skeleton_right_f25146_2_0	e2e2	regular_physical_activity	-0.0020718	0.0153368	0.892545	-0.111556	0.150795	0.459437	0.0597438	0.166073	0.719042	-0.265772	0.38526	0.236176	0.234571	20515	MD outcomes	0.996075
zscore_mean_md_in_superior_frontooccipital_fasciculus_on_fa_skeleton_right_f25146_2_0	e2e3	regular_physical_activity	-0.0020718	0.0153368	0.892545	-0.00184314	0.0320021	0.954072	-0.00174546	0.0360698	0.961405	-0.0724452	0.0689543	0.236176	0.234571	20515	MD outcomes	0.996075
zscore_mean_md_in_superior_frontooccipital_fasciculus_on_fa_skeleton_right_f25146_2_0	e3e4	regular_physical_activity	-0.0020718	0.0153368	0.892545	0.0639786	0.0252116	0.0111668	-0.0567396	0.0283917	0.0456802	-0.11239	-0.00108963	0.236176	0.234571	20515	MD outcomes	0.996075
zscore_mean_md_in_superior_frontooccipital_fasciculus_on_fa_skeleton_right_f25146_2_0	e4e4	regular_physical_activity	-0.0020718	0.0153368	0.892545	0.0716668	0.0656208	0.274786	-0.0173468	0.0754182	0.818087	-0.165173	0.130479	0.236176	0.234571	20515	MD outcomes	0.996075
zscore_mean_md_in_superior_frontooccipital_fasciculus_on_fa_skeleton_right_f25146_2_0	e2e2	healthy_diet_binary	0.0140103	0.012613	0.266674	-0.019601	0.0924417	0.832081	-0.0803802	0.126574	0.525408	-0.328476	0.167716	0.236047	0.234442	20515	MD outcomes	0.996075
zscore_mean_md_in_superior_frontooccipital_fasciculus_on_fa_skeleton_right_f25146_2_0	e2e3	healthy_diet_binary	0.0140103	0.012613	0.266674	-0.00278514	0.0212043	0.895501	-0.000256803	0.0295636	0.993069	-0.0582039	0.0576903	0.236047	0.234442	20515	MD outcomes	0.99802
zscore_mean_md_in_superior_frontooccipital_fasciculus_on_fa_skeleton_right_f25146_2_0	e3e4	healthy_diet_binary	0.0140103	0.012613	0.266674	0.0205989	0.0169967	0.225552	-0.00243976	0.023247	0.916417	-0.0480057	0.0431262	0.236047	0.234442	20515	MD outcomes	0.996075
zscore_mean_md_in_superior_frontooccipital_fasciculus_on_fa_skeleton_right_f25146_2_0	e4e4	healthy_diet_binary	0.0140103	0.012613	0.266674	0.095558	0.0480456	0.046725	-0.0679938	0.0649905	0.295476	-0.19538	0.0593928	0.236047	0.234442	20515	MD outcomes	0.996075
zscore_mean_md_in_superior_frontooccipital_fasciculus_on_fa_skeleton_right_f25146_2_0	e2e2	smoking_status_score	-0.154921	0.0274444	1.67456e-08	0.100812	0.397893	0.79999	-0.163007	0.402979	0.685845	-0.952877	0.626863	0.237581	0.235979	20515	MD outcomes	0.996075
zscore_mean_md_in_superior_frontooccipital_fasciculus_on_fa_skeleton_right_f25146_2_0	e2e3	smoking_status_score	-0.154921	0.0274444	1.67456e-08	-0.0962112	0.0643222	0.134729	0.0983254	0.0660851	0.136803	-0.0312066	0.227857	0.237581	0.235979	20515	MD outcomes	0.996075
zscore_mean_md_in_superior_frontooccipital_fasciculus_on_fa_skeleton_right_f25146_2_0	e3e4	smoking_status_score	-0.154921	0.0274444	1.67456e-08	-0.000219891	0.0488144	0.996406	0.0202873	0.0502459	0.686393	-0.0781986	0.118773	0.237581	0.235979	20515	MD outcomes	0.996075
zscore_mean_md_in_superior_frontooccipital_fasciculus_on_fa_skeleton_right_f25146_2_0	e4e4	smoking_status_score	-0.154921	0.0274444	1.67456e-08	0.0189155	0.140073	0.892582	0.0420725	0.143956	0.770091	-0.240093	0.324237	0.237581	0.235979	20515	MD outcomes	0.996075
zscore_mean_md_in_superior_frontooccipital_fasciculus_on_fa_skeleton_right_f25146_2_0	e2e2	alcohol_frequency_score	-0.0345809	0.0149173	0.0204494	-0.260609	0.124228	0.035932	0.265885	0.144219	0.065253	-0.0167957	0.548565	0.236578	0.234975	20515	MD outcomes	0.996075
zscore_mean_md_in_superior_frontooccipital_fasciculus_on_fa_skeleton_right_f25146_2_0	e2e3	alcohol_frequency_score	-0.0345809	0.0149173	0.0204494	0.0227387	0.0312088	0.466255	-0.0330824	0.0354213	0.350331	-0.102511	0.0363462	0.236578	0.234975	20515	MD outcomes	0.996075
zscore_mean_md_in_superior_frontooccipital_fasciculus_on_fa_skeleton_right_f25146_2_0	e3e4	alcohol_frequency_score	-0.0345809	0.0149173	0.0204494	0.0325893	0.0240901	0.176131	-0.0175874	0.0274785	0.522153	-0.0714474	0.0362727	0.236578	0.234975	20515	MD outcomes	0.996075
zscore_mean_md_in_superior_frontooccipital_fasciculus_on_fa_skeleton_right_f25146_2_0	e4e4	alcohol_frequency_score	-0.0345809	0.0149173	0.0204494	0.0379842	0.0649077	0.558417	0.0260194	0.0748594	0.728162	-0.120711	0.17275	0.236578	0.234975	20515	MD outcomes	0.996075
zscore_mean_md_in_superior_frontooccipital_fasciculus_on_fa_skeleton_right_f25146_2_0	e2e2	sum_LS_score	-0.0159482	0.00749023	0.0332499	-0.264487	0.26457	0.317473	0.0659096	0.083564	0.430277	-0.0978824	0.229702	0.236496	0.234892	20515	MD outcomes	0.996075
zscore_mean_md_in_superior_frontooccipital_fasciculus_on_fa_skeleton_right_f25146_2_0	e2e3	sum_LS_score	-0.0159482	0.00749023	0.0332499	-0.000289842	0.0553303	0.99582	-0.00107563	0.017626	0.95134	-0.0356241	0.0334728	0.236496	0.234892	20515	MD outcomes	0.996075
zscore_mean_md_in_superior_frontooccipital_fasciculus_on_fa_skeleton_right_f25146_2_0	e3e4	sum_LS_score	-0.0159482	0.00749023	0.0332499	0.0726514	0.0434331	0.0943982	-0.0176388	0.0137951	0.201041	-0.0446782	0.0094006	0.236496	0.234892	20515	MD outcomes	0.996075
zscore_mean_md_in_superior_frontooccipital_fasciculus_on_fa_skeleton_right_f25146_2_0	e4e4	sum_LS_score	-0.0159482	0.00749023	0.0332499	0.113226	0.119641	0.343966	-0.0184765	0.038374	0.630177	-0.0936926	0.0567396	0.236496	0.234892	20515	MD outcomes	0.996075
zscore_mean_md_in_superior_frontooccipital_fasciculus_on_fa_skeleton_left_f25147_2_0	e2e2	regular_physical_activity	-0.00205613	0.015866	0.89689	-0.0975425	0.155999	0.531797	0.132925	0.171804	0.439114	-0.203823	0.469674	0.215791	0.214143	20515	MD outcomes	0.996075
zscore_mean_md_in_superior_frontooccipital_fasciculus_on_fa_skeleton_left_f25147_2_0	e2e3	regular_physical_activity	-0.00205613	0.015866	0.89689	-0.0298146	0.0331064	0.367828	0.00595013	0.0373145	0.873309	-0.0671893	0.0790896	0.215791	0.214143	20515	MD outcomes	0.996075
zscore_mean_md_in_superior_frontooccipital_fasciculus_on_fa_skeleton_left_f25147_2_0	e3e4	regular_physical_activity	-0.00205613	0.015866	0.89689	0.0410599	0.0260816	0.115437	-0.0209014	0.0293714	0.476706	-0.0784718	0.036669	0.215791	0.214143	20515	MD outcomes	0.996075
zscore_mean_md_in_superior_frontooccipital_fasciculus_on_fa_skeleton_left_f25147_2_0	e4e4	regular_physical_activity	-0.00205613	0.015866	0.89689	0.0204621	0.0678853	0.763096	0.0208212	0.0780208	0.789574	-0.132106	0.173748	0.215791	0.214143	20515	MD outcomes	0.996075
zscore_mean_md_in_superior_frontooccipital_fasciculus_on_fa_skeleton_left_f25147_2_0	e2e2	healthy_diet_binary	0.0130511	0.0130465	0.317149	0.0730207	0.0956186	0.445075	-0.114496	0.130924	0.381846	-0.371118	0.142126	0.215874	0.214227	20515	MD outcomes	0.996075
zscore_mean_md_in_superior_frontooccipital_fasciculus_on_fa_skeleton_left_f25147_2_0	e2e3	healthy_diet_binary	0.0130511	0.0130465	0.317149	-0.0237628	0.021933	0.278633	-0.00213275	0.0305796	0.944398	-0.0620712	0.0578057	0.215874	0.214227	20515	MD outcomes	0.996075
zscore_mean_md_in_superior_frontooccipital_fasciculus_on_fa_skeleton_left_f25147_2_0	e3e4	healthy_diet_binary	0.0130511	0.0130465	0.317149	0.0216253	0.0175808	0.218692	0.00550666	0.0240459	0.818866	-0.0416252	0.0526385	0.215874	0.214227	20515	MD outcomes	0.996075
zscore_mean_md_in_superior_frontooccipital_fasciculus_on_fa_skeleton_left_f25147_2_0	e4e4	healthy_diet_binary	0.0130511	0.0130465	0.317149	0.00352748	0.0496967	0.943414	0.0594665	0.067224	0.376382	-0.0722979	0.191231	0.215874	0.214227	20515	MD outcomes	0.996075
zscore_mean_md_in_superior_frontooccipital_fasciculus_on_fa_skeleton_left_f25147_2_0	e2e2	smoking_status_score	-0.0990199	0.0283987	0.000489914	1.26554	0.411728	0.00211678	-1.28282	0.416991	0.00209815	-2.10016	-0.465483	0.216833	0.215188	20515	MD outcomes	0.503555
zscore_mean_md_in_superior_frontooccipital_fasciculus_on_fa_skeleton_left_f25147_2_0	e2e3	smoking_status_score	-0.0990199	0.0283987	0.000489914	-0.0588255	0.0665589	0.376808	0.0356804	0.068383	0.601835	-0.0983558	0.169717	0.216833	0.215188	20515	MD outcomes	0.996075
zscore_mean_md_in_superior_frontooccipital_fasciculus_on_fa_skeleton_left_f25147_2_0	e3e4	smoking_status_score	-0.0990199	0.0283987	0.000489914	0.0168608	0.0505118	0.738535	0.0079326	0.0519931	0.878739	-0.093978	0.109843	0.216833	0.215188	20515	MD outcomes	0.996075
zscore_mean_md_in_superior_frontooccipital_fasciculus_on_fa_skeleton_left_f25147_2_0	e4e4	smoking_status_score	-0.0990199	0.0283987	0.000489914	0.0197064	0.144944	0.891855	0.0175577	0.148962	0.906174	-0.274419	0.309534	0.216833	0.215188	20515	MD outcomes	0.996075
zscore_mean_md_in_superior_frontooccipital_fasciculus_on_fa_skeleton_left_f25147_2_0	e2e2	alcohol_frequency_score	-0.0390464	0.0154315	0.0114038	-0.0907135	0.12851	0.480267	0.137004	0.149191	0.358464	-0.155421	0.42943	0.216257	0.214611	20515	MD outcomes	0.996075
zscore_mean_md_in_superior_frontooccipital_fasciculus_on_fa_skeleton_left_f25147_2_0	e2e3	alcohol_frequency_score	-0.0390464	0.0154315	0.0114038	-0.039062	0.0322847	0.226322	0.0182478	0.0366424	0.618492	-0.0535742	0.0900697	0.216257	0.214611	20515	MD outcomes	0.996075
zscore_mean_md_in_superior_frontooccipital_fasciculus_on_fa_skeleton_left_f25147_2_0	e3e4	alcohol_frequency_score	-0.0390464	0.0154315	0.0114038	0.0417895	0.0249205	0.0935757	-0.0227131	0.0284258	0.424281	-0.0784299	0.0330037	0.216257	0.214611	20515	MD outcomes	0.996075
zscore_mean_md_in_superior_frontooccipital_fasciculus_on_fa_skeleton_left_f25147_2_0	e4e4	alcohol_frequency_score	-0.0390464	0.0154315	0.0114038	0.0319583	0.0671453	0.63411	0.00419916	0.0774401	0.956757	-0.14759	0.155988	0.216257	0.214611	20515	MD outcomes	0.996075
zscore_mean_md_in_superior_frontooccipital_fasciculus_on_fa_skeleton_left_f25147_2_0	e2e2	sum_LS_score	-0.0131992	0.0077494	0.0885369	0.0862561	0.273724	0.752674	-0.0239959	0.0864554	0.781359	-0.193455	0.145464	0.215978	0.214331	20515	MD outcomes	0.996075
zscore_mean_md_in_superior_frontooccipital_fasciculus_on_fa_skeleton_left_f25147_2_0	e2e3	sum_LS_score	-0.0131992	0.0077494	0.0885369	-0.0502006	0.0572448	0.380527	0.00820274	0.0182359	0.652851	-0.0275411	0.0439466	0.215978	0.214331	20515	MD outcomes	0.996075
zscore_mean_md_in_superior_frontooccipital_fasciculus_on_fa_skeleton_left_f25147_2_0	e3e4	sum_LS_score	-0.0131992	0.0077494	0.0885369	0.0500373	0.044936	0.265496	-0.00842929	0.0142724	0.554794	-0.0364043	0.0195457	0.215978	0.214331	20515	MD outcomes	0.996075
zscore_mean_md_in_superior_frontooccipital_fasciculus_on_fa_skeleton_left_f25147_2_0	e4e4	sum_LS_score	-0.0131992	0.0077494	0.0885369	-0.0490074	0.123781	0.692168	0.0282056	0.0397018	0.477442	-0.0496131	0.106024	0.215978	0.214331	20515	MD outcomes	0.996075
zscore_mean_md_in_uncinate_fasciculus_on_fa_skeleton_right_f25148_2_0	e2e2	regular_physical_activity	0.0309217	0.0193059	0.109244	-0.140779	0.189821	0.458315	0.132771	0.209052	0.525363	-0.276988	0.542531	0.0660754	0.0641137	20515	MD outcomes	0.996075
zscore_mean_md_in_uncinate_fasciculus_on_fa_skeleton_right_f25148_2_0	e2e3	regular_physical_activity	0.0309217	0.0193059	0.109244	0.0648234	0.0402842	0.107599	-0.0554694	0.0454047	0.221847	-0.144466	0.0335274	0.0660754	0.0641137	20515	MD outcomes	0.996075
zscore_mean_md_in_uncinate_fasciculus_on_fa_skeleton_right_f25148_2_0	e3e4	regular_physical_activity	0.0309217	0.0193059	0.109244	0.00188354	0.0317364	0.952674	-0.00318138	0.0357394	0.92907	-0.0732336	0.0668708	0.0660754	0.0641137	20515	MD outcomes	0.996075
zscore_mean_md_in_uncinate_fasciculus_on_fa_skeleton_right_f25148_2_0	e4e4	regular_physical_activity	0.0309217	0.0193059	0.109244	0.187117	0.0826034	0.023508	-0.120039	0.0949364	0.206095	-0.306122	0.0660438	0.0660754	0.0641137	20515	MD outcomes	0.996075
zscore_mean_md_in_uncinate_fasciculus_on_fa_skeleton_right_f25148_2_0	e2e2	healthy_diet_binary	0.0261349	0.0158752	0.099724	-0.135043	0.116351	0.245798	0.196422	0.159312	0.217612	-0.115842	0.508685	0.0661561	0.0641945	20515	MD outcomes	0.996075
zscore_mean_md_in_uncinate_fasciculus_on_fa_skeleton_right_f25148_2_0	e2e3	healthy_diet_binary	0.0261349	0.0158752	0.099724	0.0222494	0.0266886	0.404478	-0.00127239	0.0372099	0.972722	-0.0742069	0.0716621	0.0661561	0.0641945	20515	MD outcomes	0.996075
zscore_mean_md_in_uncinate_fasciculus_on_fa_skeleton_right_f25148_2_0	e3e4	healthy_diet_binary	0.0261349	0.0158752	0.099724	-0.00449746	0.0213927	0.833488	0.00672916	0.0292596	0.818108	-0.0506219	0.0640802	0.0661561	0.0641945	20515	MD outcomes	0.996075
zscore_mean_md_in_uncinate_fasciculus_on_fa_skeleton_right_f25148_2_0	e4e4	healthy_diet_binary	0.0261349	0.0158752	0.099724	0.0855792	0.060472	0.157029	0.0171231	0.0817996	0.834193	-0.143211	0.177457	0.0661561	0.0641945	20515	MD outcomes	0.996075
zscore_mean_md_in_uncinate_fasciculus_on_fa_skeleton_right_f25148_2_0	e2e2	smoking_status_score	-0.0457455	0.0345816	0.185907	-0.165055	0.501369	0.742001	0.139639	0.507777	0.783318	-0.855644	1.13492	0.0659257	0.0639637	20515	MD outcomes	0.996075
zscore_mean_md_in_uncinate_fasciculus_on_fa_skeleton_right_f25148_2_0	e2e3	smoking_status_score	-0.0457455	0.0345816	0.185907	-0.0281835	0.0810498	0.728046	0.0519812	0.0832711	0.532477	-0.111237	0.215199	0.0659257	0.0639637	20515	MD outcomes	0.996075
zscore_mean_md_in_uncinate_fasciculus_on_fa_skeleton_right_f25148_2_0	e3e4	smoking_status_score	-0.0457455	0.0345816	0.185907	-0.0538647	0.0615091	0.381193	0.0561559	0.0633128	0.375111	-0.0679423	0.180254	0.0659257	0.0639637	20515	MD outcomes	0.996075
zscore_mean_md_in_uncinate_fasciculus_on_fa_skeleton_right_f25148_2_0	e4e4	smoking_status_score	-0.0457455	0.0345816	0.185907	0.126225	0.176501	0.474523	-0.0325509	0.181393	0.857586	-0.388096	0.322994	0.0659257	0.0639637	20515	MD outcomes	0.996075
zscore_mean_md_in_uncinate_fasciculus_on_fa_skeleton_right_f25148_2_0	e2e2	alcohol_frequency_score	-0.0303777	0.0187837	0.105844	-0.023335	0.156427	0.881417	-0.0104122	0.1816	0.954278	-0.366362	0.345537	0.0659825	0.0640205	20515	MD outcomes	0.996075
zscore_mean_md_in_uncinate_fasciculus_on_fa_skeleton_right_f25148_2_0	e2e3	alcohol_frequency_score	-0.0303777	0.0187837	0.105844	0.0194842	0.0392979	0.620036	0.00224623	0.0446023	0.959835	-0.0851778	0.0896702	0.0659825	0.0640205	20515	MD outcomes	0.996075
zscore_mean_md_in_uncinate_fasciculus_on_fa_skeleton_right_f25148_2_0	e3e4	alcohol_frequency_score	-0.0303777	0.0187837	0.105844	-0.0147997	0.0303341	0.625632	0.0180189	0.0346008	0.602536	-0.0498014	0.0858392	0.0659825	0.0640205	20515	MD outcomes	0.996075
zscore_mean_md_in_uncinate_fasciculus_on_fa_skeleton_right_f25148_2_0	e4e4	alcohol_frequency_score	-0.0303777	0.0187837	0.105844	0.0687849	0.0817314	0.400023	0.0342738	0.0942626	0.716161	-0.150488	0.219036	0.0659825	0.0640205	20515	MD outcomes	0.996075
zscore_mean_md_in_uncinate_fasciculus_on_fa_skeleton_right_f25148_2_0	e2e2	sum_LS_score	0.0054865	0.00943119	0.560748	-0.410405	0.333128	0.217974	0.123583	0.105218	0.240192	-0.0826528	0.329819	0.0659743	0.0640123	20515	MD outcomes	0.996075
zscore_mean_md_in_uncinate_fasciculus_on_fa_skeleton_right_f25148_2_0	e2e3	sum_LS_score	0.0054865	0.00943119	0.560748	0.0487216	0.0696682	0.484349	-0.00912595	0.0221935	0.680931	-0.052627	0.0343751	0.0659743	0.0640123	20515	MD outcomes	0.996075
zscore_mean_md_in_uncinate_fasciculus_on_fa_skeleton_right_f25148_2_0	e3e4	sum_LS_score	0.0054865	0.00943119	0.560748	-0.0317453	0.0546881	0.561598	0.0102335	0.0173698	0.555765	-0.0238127	0.0442796	0.0659743	0.0640123	20515	MD outcomes	0.996075
zscore_mean_md_in_uncinate_fasciculus_on_fa_skeleton_right_f25148_2_0	e4e4	sum_LS_score	0.0054865	0.00943119	0.560748	0.150246	0.150644	0.318603	-0.0182105	0.0483179	0.706259	-0.112917	0.0764964	0.0659743	0.0640123	20515	MD outcomes	0.996075
zscore_mean_md_in_uncinate_fasciculus_on_fa_skeleton_left_f25149_2_0	e2e2	regular_physical_activity	0.0183353	0.0205628	0.372579	-0.0919679	0.202179	0.649198	0.0738036	0.222662	0.7403	-0.362632	0.510239	0.0507254	0.0487314	20515	MD outcomes	0.996075
zscore_mean_md_in_uncinate_fasciculus_on_fa_skeleton_left_f25149_2_0	e2e3	regular_physical_activity	0.0183353	0.0205628	0.372579	-0.0455572	0.0429068	0.288353	0.027362	0.0483606	0.571542	-0.0674287	0.122153	0.0507254	0.0487314	20515	MD outcomes	0.996075
zscore_mean_md_in_uncinate_fasciculus_on_fa_skeleton_left_f25149_2_0	e3e4	regular_physical_activity	0.0183353	0.0205628	0.372579	-0.0158815	0.0338025	0.63848	0.0183172	0.0380662	0.630383	-0.0562955	0.09293	0.0507254	0.0487314	20515	MD outcomes	0.996075
zscore_mean_md_in_uncinate_fasciculus_on_fa_skeleton_left_f25149_2_0	e4e4	regular_physical_activity	0.0183353	0.0205628	0.372579	0.155775	0.0879811	0.0766495	-0.123855	0.101117	0.220639	-0.322052	0.0743425	0.0507254	0.0487314	20515	MD outcomes	0.996075
zscore_mean_md_in_uncinate_fasciculus_on_fa_skeleton_left_f25149_2_0	e2e2	healthy_diet_binary	0.016124	0.0169099	0.340335	-0.00487614	0.123934	0.968616	-0.0479196	0.169695	0.777649	-0.380535	0.284695	0.0506804	0.0486863	20515	MD outcomes	0.996075
zscore_mean_md_in_uncinate_fasciculus_on_fa_skeleton_left_f25149_2_0	e2e3	healthy_diet_binary	0.016124	0.0169099	0.340335	-0.0211981	0.028428	0.455871	-0.00512696	0.0396351	0.897079	-0.0828148	0.0725609	0.0506804	0.0486863	20515	MD outcomes	0.996075
zscore_mean_md_in_uncinate_fasciculus_on_fa_skeleton_left_f25149_2_0	e3e4	healthy_diet_binary	0.016124	0.0169099	0.340335	-0.00770831	0.0227869	0.735158	0.011346	0.0311665	0.715828	-0.0497428	0.0724349	0.0506804	0.0486863	20515	MD outcomes	0.996075
zscore_mean_md_in_uncinate_fasciculus_on_fa_skeleton_left_f25149_2_0	e4e4	healthy_diet_binary	0.016124	0.0169099	0.340335	0.0132501	0.0644132	0.837024	0.0879461	0.0871308	0.312816	-0.0828373	0.258729	0.0506804	0.0486863	20515	MD outcomes	0.996075
zscore_mean_md_in_uncinate_fasciculus_on_fa_skeleton_left_f25149_2_0	e2e2	smoking_status_score	0.00449471	0.0368319	0.902874	0.153905	0.533994	0.773185	-0.18915	0.54082	0.726532	-1.2492	0.8709	0.0506254	0.0486312	20515	MD outcomes	0.996075
zscore_mean_md_in_uncinate_fasciculus_on_fa_skeleton_left_f25149_2_0	e2e3	smoking_status_score	0.00449471	0.0368319	0.902874	0.0256916	0.086324	0.765997	-0.0526239	0.0886899	0.552955	-0.226463	0.121215	0.0506254	0.0486312	20515	MD outcomes	0.996075
zscore_mean_md_in_uncinate_fasciculus_on_fa_skeleton_left_f25149_2_0	e3e4	smoking_status_score	0.00449471	0.0368319	0.902874	0.0326699	0.0655117	0.618004	-0.0362939	0.0674328	0.590429	-0.168468	0.0958798	0.0506254	0.0486312	20515	MD outcomes	0.996075
zscore_mean_md_in_uncinate_fasciculus_on_fa_skeleton_left_f25149_2_0	e4e4	smoking_status_score	0.00449471	0.0368319	0.902874	0.287561	0.187986	0.126109	-0.238678	0.193197	0.216691	-0.617359	0.140004	0.0506254	0.0486312	20515	MD outcomes	0.996075
zscore_mean_md_in_uncinate_fasciculus_on_fa_skeleton_left_f25149_2_0	e2e2	alcohol_frequency_score	-0.024077	0.0200054	0.228788	0.027251	0.166601	0.87007	-0.0786224	0.193411	0.684376	-0.457723	0.300478	0.0507439	0.0487499	20515	MD outcomes	0.996075
zscore_mean_md_in_uncinate_fasciculus_on_fa_skeleton_left_f25149_2_0	e2e3	alcohol_frequency_score	-0.024077	0.0200054	0.228788	-0.0276774	0.0418538	0.508436	0.00470606	0.0475032	0.921085	-0.0884039	0.097816	0.0507439	0.0487499	20515	MD outcomes	0.996075
zscore_mean_md_in_uncinate_fasciculus_on_fa_skeleton_left_f25149_2_0	e3e4	alcohol_frequency_score	-0.024077	0.0200054	0.228788	0.020621	0.032307	0.523297	-0.0291628	0.0368512	0.428739	-0.101394	0.0430684	0.0507439	0.0487499	20515	MD outcomes	0.996075
zscore_mean_md_in_uncinate_fasciculus_on_fa_skeleton_left_f25149_2_0	e4e4	alcohol_frequency_score	-0.024077	0.0200054	0.228788	0.0717182	0.0870471	0.410006	-0.0144831	0.100393	0.885294	-0.211262	0.182296	0.0507439	0.0487499	20515	MD outcomes	0.996075
zscore_mean_md_in_uncinate_fasciculus_on_fa_skeleton_left_f25149_2_0	e2e2	sum_LS_score	0.00433646	0.0100456	0.665981	0.0838164	0.354831	0.813268	-0.0371876	0.112073	0.740031	-0.256859	0.182484	0.0505417	0.0485473	20515	MD outcomes	0.996075
zscore_mean_md_in_uncinate_fasciculus_on_fa_skeleton_left_f25149_2_0	e2e3	sum_LS_score	0.00433646	0.0100456	0.665981	-0.0312753	0.0742069	0.673423	0.00237809	0.0236394	0.91987	-0.0439569	0.0487131	0.0505417	0.0485473	20515	MD outcomes	0.996075
zscore_mean_md_in_uncinate_fasciculus_on_fa_skeleton_left_f25149_2_0	e3e4	sum_LS_score	0.00433646	0.0100456	0.665981	0.00392522	0.0582509	0.946276	-0.00179814	0.0185014	0.922577	-0.0380624	0.0344661	0.0505417	0.0485473	20515	MD outcomes	0.996075
zscore_mean_md_in_uncinate_fasciculus_on_fa_skeleton_left_f25149_2_0	e4e4	sum_LS_score	0.00433646	0.0100456	0.665981	0.128519	0.160458	0.423169	-0.0222438	0.0514657	0.665596	-0.123121	0.0786331	0.0505417	0.0485473	20515	MD outcomes	0.996075
zscore_mean_md_in_tapetum_on_fa_skeleton_right_f25150_2_0	e2e2	regular_physical_activity	0.0530206	0.018831	0.00487316	-0.187989	0.185151	0.309962	0.232814	0.203909	0.253569	-0.166864	0.632492	0.127192	0.125359	20515	MD outcomes	0.996075
zscore_mean_md_in_tapetum_on_fa_skeleton_right_f25150_2_0	e2e3	regular_physical_activity	0.0530206	0.018831	0.00487316	0.0104439	0.0392931	0.7904	-0.0408962	0.0442876	0.355797	-0.127703	0.045911	0.127192	0.125359	20515	MD outcomes	0.996075
zscore_mean_md_in_tapetum_on_fa_skeleton_right_f25150_2_0	e3e4	regular_physical_activity	0.0530206	0.018831	0.00487316	0.0308875	0.0309556	0.318388	-0.0390736	0.0348602	0.262358	-0.107402	0.0292551	0.127192	0.125359	20515	MD outcomes	0.996075
zscore_mean_md_in_tapetum_on_fa_skeleton_right_f25150_2_0	e4e4	regular_physical_activity	0.0530206	0.018831	0.00487316	0.0267618	0.0805712	0.739778	-0.0216678	0.0926007	0.814994	-0.203173	0.159837	0.127192	0.125359	20515	MD outcomes	0.996075
zscore_mean_md_in_tapetum_on_fa_skeleton_right_f25150_2_0	e2e2	healthy_diet_binary	0.0354101	0.0154864	0.0222335	-0.0290633	0.113501	0.797906	0.0653479	0.15541	0.674133	-0.239267	0.369963	0.127072	0.125238	20515	MD outcomes	0.996075
zscore_mean_md_in_tapetum_on_fa_skeleton_right_f25150_2_0	e2e3	healthy_diet_binary	0.0354101	0.0154864	0.0222335	-0.00400195	0.0260349	0.877836	-0.0338358	0.0362986	0.351268	-0.104984	0.0373122	0.127072	0.125238	20515	MD outcomes	0.996075
zscore_mean_md_in_tapetum_on_fa_skeleton_right_f25150_2_0	e3e4	healthy_diet_binary	0.0354101	0.0154864	0.0222335	0.00714233	0.0208687	0.732166	-0.0138443	0.0285429	0.627657	-0.0697907	0.0421021	0.127072	0.125238	20515	MD outcomes	0.996075
zscore_mean_md_in_tapetum_on_fa_skeleton_right_f25150_2_0	e4e4	healthy_diet_binary	0.0354101	0.0154864	0.0222335	-0.019119	0.0589909	0.745865	0.049549	0.0797961	0.534642	-0.106858	0.205956	0.127072	0.125238	20515	MD outcomes	0.996075
zscore_mean_md_in_tapetum_on_fa_skeleton_right_f25150_2_0	e2e2	smoking_status_score	-0.0874071	0.0337177	0.00953979	0.933714	0.488843	0.0561411	-0.949145	0.495092	0.0552378	-1.91956	0.021274	0.127731	0.125899	20515	MD outcomes	0.996075
zscore_mean_md_in_tapetum_on_fa_skeleton_right_f25150_2_0	e2e3	smoking_status_score	-0.0874071	0.0337177	0.00953979	-0.0728151	0.079025	0.356843	0.0536624	0.0811909	0.508657	-0.105478	0.212803	0.127731	0.125899	20515	MD outcomes	0.996075
zscore_mean_md_in_tapetum_on_fa_skeleton_right_f25150_2_0	e3e4	smoking_status_score	-0.0874071	0.0337177	0.00953979	0.0833618	0.0599725	0.164544	-0.0888151	0.0617311	0.150239	-0.209813	0.0321829	0.127731	0.125899	20515	MD outcomes	0.996075
zscore_mean_md_in_tapetum_on_fa_skeleton_right_f25150_2_0	e4e4	smoking_status_score	-0.0874071	0.0337177	0.00953979	-0.00188343	0.172092	0.991268	0.0110084	0.176861	0.95037	-0.335654	0.357671	0.127731	0.125899	20515	MD outcomes	0.996075
zscore_mean_md_in_tapetum_on_fa_skeleton_right_f25150_2_0	e2e2	alcohol_frequency_score	-0.0573369	0.0183186	0.00175059	0.127203	0.152553	0.404387	-0.165766	0.177103	0.349291	-0.512901	0.18137	0.127393	0.12556	20515	MD outcomes	0.996075
zscore_mean_md_in_tapetum_on_fa_skeleton_right_f25150_2_0	e2e3	alcohol_frequency_score	-0.0573369	0.0183186	0.00175059	-0.0381358	0.0383248	0.319714	0.0211876	0.0434978	0.626196	-0.0640715	0.106447	0.127393	0.12556	20515	MD outcomes	0.996075
zscore_mean_md_in_tapetum_on_fa_skeleton_right_f25150_2_0	e3e4	alcohol_frequency_score	-0.0573369	0.0183186	0.00175059	-0.019162	0.0295829	0.517162	0.0243461	0.0337439	0.470614	-0.0417948	0.0904869	0.127393	0.12556	20515	MD outcomes	0.996075
zscore_mean_md_in_tapetum_on_fa_skeleton_right_f25150_2_0	e4e4	alcohol_frequency_score	-0.0573369	0.0183186	0.00175059	0.0534691	0.0797074	0.502345	-0.0620005	0.0919283	0.500036	-0.242187	0.118186	0.127393	0.12556	20515	MD outcomes	0.996075
zscore_mean_md_in_tapetum_on_fa_skeleton_right_f25150_2_0	e2e2	sum_LS_score	0.00412344	0.00920076	0.65404	0.0268741	0.324989	0.934097	-0.0068715	0.102647	0.946628	-0.208068	0.194325	0.126793	0.124959	20515	MD outcomes	0.996075
zscore_mean_md_in_tapetum_on_fa_skeleton_right_f25150_2_0	e2e3	sum_LS_score	0.00412344	0.00920076	0.65404	0.0143421	0.067966	0.832875	-0.0120224	0.0216513	0.578714	-0.0544606	0.0304158	0.126793	0.124959	20515	MD outcomes	0.996075
zscore_mean_md_in_tapetum_on_fa_skeleton_right_f25150_2_0	e3e4	sum_LS_score	0.00412344	0.00920076	0.65404	0.045459	0.0533519	0.39419	-0.0150255	0.0169454	0.375251	-0.0482398	0.0181889	0.126793	0.124959	20515	MD outcomes	0.996075
zscore_mean_md_in_tapetum_on_fa_skeleton_right_f25150_2_0	e4e4	sum_LS_score	0.00412344	0.00920076	0.65404	0.0184817	0.146963	0.899925	-0.00327397	0.0471374	0.944627	-0.095667	0.0891191	0.126793	0.124959	20515	MD outcomes	0.996075
zscore_mean_md_in_tapetum_on_fa_skeleton_left_f25151_2_0	e2e2	regular_physical_activity	0.0473796	0.0194053	0.0146314	-0.0128745	0.190798	0.946203	0.0618623	0.210128	0.768453	-0.350005	0.473729	0.0800574	0.0781251	20515	MD outcomes	0.996075
zscore_mean_md_in_tapetum_on_fa_skeleton_left_f25151_2_0	e2e3	regular_physical_activity	0.0473796	0.0194053	0.0146314	-0.00281585	0.0404915	0.944559	-0.0443296	0.0456383	0.331398	-0.133784	0.0451251	0.0800574	0.0781251	20515	MD outcomes	0.996075
zscore_mean_md_in_tapetum_on_fa_skeleton_left_f25151_2_0	e3e4	regular_physical_activity	0.0473796	0.0194053	0.0146314	0.0107372	0.0318996	0.736428	-0.0243666	0.0359233	0.497592	-0.0947792	0.0460459	0.0800574	0.0781251	20515	MD outcomes	0.996075
zscore_mean_md_in_tapetum_on_fa_skeleton_left_f25151_2_0	e4e4	regular_physical_activity	0.0473796	0.0194053	0.0146314	0.00756936	0.0830284	0.927362	-0.0536906	0.0954248	0.57368	-0.240731	0.13335	0.0800574	0.0781251	20515	MD outcomes	0.996075
zscore_mean_md_in_tapetum_on_fa_skeleton_left_f25151_2_0	e2e2	healthy_diet_binary	0.0308949	0.0159571	0.0528669	0.00375862	0.116951	0.974362	0.0674108	0.160133	0.673784	-0.246464	0.381285	0.080111	0.0781787	20515	MD outcomes	0.996075
zscore_mean_md_in_tapetum_on_fa_skeleton_left_f25151_2_0	e2e3	healthy_diet_binary	0.0308949	0.0159571	0.0528669	-0.0135427	0.0268263	0.613684	-0.0464877	0.0374019	0.21391	-0.119798	0.026823	0.080111	0.0781787	20515	MD outcomes	0.996075
zscore_mean_md_in_tapetum_on_fa_skeleton_left_f25151_2_0	e3e4	healthy_diet_binary	0.0308949	0.0159571	0.0528669	-0.00337925	0.0215031	0.875127	-0.0101317	0.0294105	0.730479	-0.0677787	0.0475152	0.080111	0.0781787	20515	MD outcomes	0.996075
zscore_mean_md_in_tapetum_on_fa_skeleton_left_f25151_2_0	e4e4	healthy_diet_binary	0.0308949	0.0159571	0.0528669	-0.0953243	0.060784	0.116839	0.110093	0.0822216	0.180593	-0.0510681	0.271254	0.080111	0.0781787	20515	MD outcomes	0.996075
zscore_mean_md_in_tapetum_on_fa_skeleton_left_f25151_2_0	e2e2	smoking_status_score	-0.037805	0.034747	0.276604	1.63755	0.503767	0.0011534	-1.63766	0.510206	0.00133028	-2.63771	-0.637619	0.0805719	0.0786406	20515	MD outcomes	0.503555
zscore_mean_md_in_tapetum_on_fa_skeleton_left_f25151_2_0	e2e3	smoking_status_score	-0.037805	0.034747	0.276604	0.0173623	0.0814375	0.831175	-0.0583461	0.0836694	0.485597	-0.222345	0.105653	0.0805719	0.0786406	20515	MD outcomes	0.996075
zscore_mean_md_in_tapetum_on_fa_skeleton_left_f25151_2_0	e3e4	smoking_status_score	-0.037805	0.034747	0.276604	0.0640565	0.0618033	0.300001	-0.0772618	0.0636156	0.224567	-0.201953	0.04743	0.0805719	0.0786406	20515	MD outcomes	0.996075
zscore_mean_md_in_tapetum_on_fa_skeleton_left_f25151_2_0	e4e4	smoking_status_score	-0.037805	0.034747	0.276604	-0.112287	0.177345	0.526641	0.0819649	0.182261	0.652922	-0.27528	0.43921	0.0805719	0.0786406	20515	MD outcomes	0.996075
zscore_mean_md_in_tapetum_on_fa_skeleton_left_f25151_2_0	e2e2	alcohol_frequency_score	-0.0732678	0.0188741	0.000103961	0.162317	0.15718	0.301762	-0.168007	0.182473	0.357206	-0.52567	0.189655	0.0805739	0.0786426	20515	MD outcomes	0.996075
zscore_mean_md_in_tapetum_on_fa_skeleton_left_f25151_2_0	e2e3	alcohol_frequency_score	-0.0732678	0.0188741	0.000103961	-0.102172	0.039487	0.0096748	0.083249	0.0448169	0.0632492	-0.00459567	0.171094	0.0805739	0.0786426	20515	MD outcomes	0.996075
zscore_mean_md_in_tapetum_on_fa_skeleton_left_f25151_2_0	e3e4	alcohol_frequency_score	-0.0732678	0.0188741	0.000103961	-0.0598933	0.0304801	0.049428	0.0662375	0.0347673	0.0567722	-0.00190913	0.134384	0.0805739	0.0786426	20515	MD outcomes	0.996075
zscore_mean_md_in_tapetum_on_fa_skeleton_left_f25151_2_0	e4e4	alcohol_frequency_score	-0.0732678	0.0188741	0.000103961	-0.00836844	0.0821247	0.918838	-0.0375163	0.0947162	0.692042	-0.223168	0.148135	0.0805739	0.0786426	20515	MD outcomes	0.996075
zscore_mean_md_in_tapetum_on_fa_skeleton_left_f25151_2_0	e2e2	sum_LS_score	0.000861449	0.00948053	0.927601	0.294468	0.334871	0.379223	-0.082838	0.105768	0.433518	-0.290153	0.124477	0.0797986	0.0778657	20515	MD outcomes	0.996075
zscore_mean_md_in_tapetum_on_fa_skeleton_left_f25151_2_0	e2e3	sum_LS_score	0.000861449	0.00948053	0.927601	-0.00776009	0.0700326	0.911771	-0.00999619	0.0223096	0.65411	-0.0537248	0.0337324	0.0797986	0.0778657	20515	MD outcomes	0.996075
zscore_mean_md_in_tapetum_on_fa_skeleton_left_f25151_2_0	e3e4	sum_LS_score	0.000861449	0.00948053	0.927601	-0.0127889	0.0549741	0.816047	0.0013573	0.0174607	0.93804	-0.032867	0.0355816	0.0797986	0.0778657	20515	MD outcomes	0.996075
zscore_mean_md_in_tapetum_on_fa_skeleton_left_f25151_2_0	e4e4	sum_LS_score	0.000861449	0.00948053	0.927601	-0.0964464	0.151432	0.5242	0.0206015	0.0485707	0.671457	-0.0746009	0.115804	0.0797986	0.0778657	20515	MD outcomes	0.996075

### Sheet: STable16_APOE_genotype_LS(CAT)
Outcome	APOE_status	LS	interaction_term	beta_LS	std_LS	p_value_LS	beta_APOE	std_APOE	p_value_APOE	beta_interaction	std_interaction	p_value_interaction	CI_lower	CI_upper	R_squared	Adjusted_R_squared	n	Category	FDR_p_value_interaction_group
zscore_volume_of_entorhinal_right_hemisphere_f27301_2_0	APOE_statuse2e3	LS_categoryIntermediate	APOE_statuse2e3:LS_categoryIntermediate	-0.0252871	0.0211986	0.232934	-0.0510137	0.0399841	0.202023	0.142553	0.0499918	0.0043554	0.0445648	0.240541	0.107512	0.105244	20515	Volume outcomes	0.139373
zscore_volume_of_entorhinal_right_hemisphere_f27301_2_0	APOE_statuse2e2	LS_categoryIntermediate	APOE_statuse2e2:LS_categoryIntermediate	-0.0252871	0.0211986	0.232934	0.463859	0.189563	0.0144136	-0.583296	0.224441	0.00935958	-1.02322	-0.143373	0.107512	0.105244	20515	Volume outcomes	0.149753
zscore_log_total_volume_of_deep_white_matter_hyperintensities_f24486_2_0	APOE_statuse2e2	LS_categoryOptimal	APOE_statuse2e2:LS_categoryOptimal	-0.0125955	0.0216745	0.561165	0.299051	0.181687	0.0997858	-0.474913	0.23459	0.0429383	-0.934729	-0.0150973	0.136038	0.133843	20515	WMH outcomes	0.222685
zscore_log_total_volume_of_deep_white_matter_hyperintensities_f24486_2_0	APOE_statuse3e4	LS_categoryOptimal	APOE_statuse3e4:LS_categoryOptimal	-0.0125955	0.0216745	0.561165	0.0168863	0.0300387	0.574018	-0.0777404	0.0398519	0.0511026	-0.155853	0.000372542	0.136038	0.133843	20515	WMH outcomes	0.222685
zscore_log_total_volume_of_deep_white_matter_hyperintensities_f24486_2_0	APOE_statuse4e4	LS_categoryOptimal	APOE_statuse4e4:LS_categoryOptimal	-0.0125955	0.0216745	0.561165	0.0467352	0.0809434	0.563689	0.210779	0.110142	0.0556713	-0.0051074	0.426666	0.136038	0.133843	20515	WMH outcomes	0.222685
zscore_mean_md_in_superior_corona_radiata_on_fa_skeleton_right_f25128_2_0	APOE_statuse2e3	LS_categoryIntermediate	APOE_statuse2e3:LS_categoryIntermediate	-0.074101	0.0174085	2.08e-05	-0.0828529	0.0328367	0.0116373	0.115008	0.0410583	0.00509773	0.0345306	0.195486	0.206663	0.204686	20515	MD outcomes	0.326255
zscore_mean_md_in_superior_corona_radiata_on_fa_skeleton_left_f25129_2_0	APOE_statuse2e3	LS_categoryIntermediate	APOE_statuse2e3:LS_categoryIntermediate	-0.0707669	0.0174186	4.87e-05	-0.0885824	0.0328556	0.0070212	0.120861	0.041082	0.0032652	0.0403371	0.201385	0.203808	0.201823	20515	MD outcomes	0.326255
zscore_mean_md_in_posterior_thalamic_radiation_on_fa_skeleton_right_f25132_2_0	APOE_statuse2e2	LS_categoryIntermediate	APOE_statuse2e2:LS_categoryIntermediate	-0.0281486	0.0194557	0.147967	0.393284	0.173993	0.0238103	-0.592739	0.206	0.00401416	-0.996515	-0.188962	0.104988	0.102757	20515	MD outcomes	0.326255
zscore_mean_md_in_retrolenticular_part_of_internal_capsule_on_fa_skeleton_right_f25124_2_0	APOE_statuse2e3	LS_categoryIntermediate	APOE_statuse2e3:LS_categoryIntermediate	-0.0386522	0.0202864	0.056752	-0.097274	0.038265	0.0110258	0.124715	0.0478458	0.00915105	0.0309336	0.218497	0.0924728	0.090211	20515	MD outcomes	0.337755
zscore_mean_md_in_posterior_corona_radiata_on_fa_skeleton_left_f25131_2_0	APOE_statuse2e2	LS_categoryIntermediate	APOE_statuse2e2:LS_categoryIntermediate	-0.0387972	0.0173964	0.0257463	0.303539	0.155577	0.051064	-0.471051	0.184196	0.0105549	-0.83209	-0.110012	0.144796	0.142665	20515	MD outcomes	0.337755
zscore_mean_md_in_superior_longitudinal_fasciculus_on_fa_skeleton_right_f25144_2_0	APOE_statuse2e3	LS_categoryIntermediate	APOE_statuse2e3:LS_categoryIntermediate	-0.0542182	0.019122	0.00458161	-0.0713285	0.0360687	0.0479905	0.119772	0.0450996	0.00791981	0.0313736	0.208171	0.128834	0.126663	20515	MD outcomes	0.337755
zscore_mean_md_in_anterior_limb_of_internal_capsule_on_fa_skeleton_right_f25120_2_0	APOE_statuse2e3	LS_categoryIntermediate	APOE_statuse2e3:LS_categoryIntermediate	-0.0608575	0.0179685	0.000708212	-0.0583038	0.0338929	0.0854045	0.0914559	0.042379	0.0309355	0.00838979	0.174522	0.214153	0.212195	20515	MD outcomes	0.349389
zscore_mean_md_in_anterior_corona_radiata_on_fa_skeleton_right_f25126_2_0	APOE_statuse2e3	LS_categoryIntermediate	APOE_statuse2e3:LS_categoryIntermediate	-0.0710091	0.0180158	8.12e-05	-0.0696787	0.0339821	0.0403327	0.0965271	0.0424904	0.0231127	0.0132425	0.179812	0.191892	0.189878	20515	MD outcomes	0.349389
zscore_mean_md_in_anterior_corona_radiata_on_fa_skeleton_left_f25127_2_0	APOE_statuse2e3	LS_categoryIntermediate	APOE_statuse2e3:LS_categoryIntermediate	-0.0721464	0.018096	6.72e-05	-0.0830429	0.0341334	0.0149872	0.098736	0.0426796	0.0207093	0.0150805	0.182392	0.194807	0.1928	20515	MD outcomes	0.349389
zscore_mean_md_in_superior_corona_radiata_on_fa_skeleton_left_f25129_2_0	APOE_statuse4e4	LS_categoryIntermediate	APOE_statuse4e4:LS_categoryIntermediate	-0.0707669	0.0174186	4.87e-05	0.00403651	0.0694	0.953619	0.192907	0.0884717	0.0292361	0.0194958	0.366319	0.203808	0.201823	20515	MD outcomes	0.349389
zscore_mean_md_in_posterior_corona_radiata_on_fa_skeleton_right_f25130_2_0	APOE_statuse2e2	LS_categoryIntermediate	APOE_statuse2e2:LS_categoryIntermediate	-0.0351824	0.0172816	0.0417808	0.259078	0.15455	0.0936877	-0.40262	0.182981	0.0277939	-0.761277	-0.0439631	0.174785	0.172728	20515	MD outcomes	0.349389
zscore_mean_md_in_posterior_corona_radiata_on_fa_skeleton_right_f25130_2_0	APOE_statuse2e3	LS_categoryIntermediate	APOE_statuse2e3:LS_categoryIntermediate	-0.0351824	0.0172816	0.0417808	-0.0718515	0.0325973	0.0275203	0.0988519	0.040759	0.0153053	0.018961	0.178743	0.174785	0.172728	20515	MD outcomes	0.349389
zscore_mean_md_in_posterior_corona_radiata_on_fa_skeleton_left_f25131_2_0	APOE_statuse2e3	LS_categoryIntermediate	APOE_statuse2e3:LS_categoryIntermediate	-0.0387972	0.0173964	0.0257463	-0.0796279	0.0328138	0.0152473	0.0968093	0.0410297	0.0183093	0.0163878	0.177231	0.144796	0.142665	20515	MD outcomes	0.349389
zscore_mean_md_in_posterior_thalamic_radiation_on_fa_skeleton_left_f25133_2_0	APOE_statuse2e2	LS_categoryIntermediate	APOE_statuse2e2:LS_categoryIntermediate	-0.0294551	0.0191054	0.123157	0.329826	0.17086	0.0535726	-0.488198	0.202291	0.0158155	-0.884703	-0.0916918	0.133263	0.131103	20515	MD outcomes	0.349389
zscore_mean_md_in_sagittal_stratum_on_fa_skeleton_right_f25134_2_0	APOE_statuse2e2	LS_categoryIntermediate	APOE_statuse2e2:LS_categoryIntermediate	-0.0198951	0.0207217	0.337012	0.199329	0.185315	0.282107	-0.484459	0.219405	0.0272511	-0.914509	-0.0544082	0.0721477	0.0698352	20515	MD outcomes	0.349389
zscore_mean_md_in_external_capsule_on_fa_skeleton_left_f25137_2_0	APOE_statuse2e3	LS_categoryIntermediate	APOE_statuse2e3:LS_categoryIntermediate	-0.0650795	0.0182551	0.000364676	-0.0833298	0.0344335	0.0155282	0.0980079	0.0430549	0.0228355	0.0136169	0.182399	0.167107	0.165031	20515	MD outcomes	0.349389
zscore_mean_md_in_external_capsule_on_fa_skeleton_left_f25137_2_0	APOE_statuse4e4	LS_categoryIntermediate	APOE_statuse4e4:LS_categoryIntermediate	-0.0650795	0.0182551	0.000364676	-0.0645012	0.0727328	0.375184	0.205206	0.0927204	0.0268967	0.0234669	0.386946	0.167107	0.165031	20515	MD outcomes	0.349389
zscore_log_total_volume_of_white_matter_hyperintensities_from_t1_and_t2_flair_images_f25781_2_0	APOE_statuse2e2	LS_categoryOptimal	APOE_statuse2e2:LS_categoryOptimal	-0.02875	0.0197261	0.145006	0.217421	0.165355	0.188567	-0.327068	0.213503	0.125558	-0.745551	0.0914136	0.279293	0.277462	20515	WMH outcomes	0.355336
zscore_log_total_volume_of_white_matter_hyperintensities_from_t1_and_t2_flair_images_f25781_2_0	APOE_statuse3e4	LS_categoryOptimal	APOE_statuse3e4:LS_categoryOptimal	-0.02875	0.0197261	0.145006	0.0245555	0.0273385	0.369088	-0.0524634	0.0362696	0.148057	-0.123555	0.0186279	0.279293	0.277462	20515	WMH outcomes	0.355336
zscore_log_total_volume_of_periventricular_white_matter_hyperintensities_f24485_2_0	APOE_statuse2e2	LS_categoryOptimal	APOE_statuse2e2:LS_categoryOptimal	-0.034609	0.0195524	0.0767314	0.169214	0.163898	0.301882	-0.256819	0.211622	0.224925	-0.671615	0.157978	0.295289	0.293499	20515	WMH outcomes	0.385586
zscore_log_total_volume_of_periventricular_white_matter_hyperintensities_f24485_2_0	APOE_statuse3e4	LS_categoryOptimal	APOE_statuse3e4:LS_categoryOptimal	-0.034609	0.0195524	0.0767314	0.023776	0.0270977	0.38027	-0.0447034	0.0359501	0.213703	-0.115169	0.0257617	0.295289	0.293499	20515	WMH outcomes	0.385586
zscore_mean_md_in_sagittal_stratum_on_fa_skeleton_left_f25135_2_0	APOE_statuse2e3	LS_categoryIntermediate	APOE_statuse2e3:LS_categoryIntermediate	-0.032954	0.0202247	0.103244	-0.0548282	0.0381486	0.150669	0.0996335	0.0477002	0.036743	0.00613733	0.19313	0.110501	0.108284	20515	MD outcomes	0.391926
zscore_log_total_volume_of_periventricular_white_matter_hyperintensities_f24485_2_0	APOE_statuse2e2	LS_categoryIntermediate	APOE_statuse2e2:LS_categoryIntermediate	-0.0462412	0.0183285	0.0116465	0.169214	0.163898	0.301882	-0.263147	0.194055	0.175101	-0.64351	0.117216	0.295289	0.293499	20515	WMH outcomes	0.420242
zscore_log_total_volume_of_periventricular_white_matter_hyperintensities_f24485_2_0	APOE_statuse2e3	LS_categoryIntermediate	APOE_statuse2e3:LS_categoryIntermediate	-0.0462412	0.0183285	0.0116465	-0.0725559	0.0345707	0.0358497	0.0789524	0.0432235	0.0677736	-0.00576923	0.163674	0.295289	0.293499	20515	WMH outcomes	0.420242
zscore_log_total_volume_of_deep_white_matter_hyperintensities_f24486_2_0	APOE_statuse2e2	LS_categoryIntermediate	APOE_statuse2e2:LS_categoryIntermediate	-0.0238267	0.0203178	0.24093	0.299051	0.181687	0.0997858	-0.307231	0.215117	0.153248	-0.728876	0.114415	0.136038	0.133843	20515	WMH outcomes	0.420242
zscore_log_total_volume_of_white_matter_hyperintensities_from_t1_and_t2_flair_images_f25781_2_0	APOE_statuse2e2	LS_categoryIntermediate	APOE_statuse2e2:LS_categoryIntermediate	-0.0430912	0.0184914	0.0197981	0.217421	0.165355	0.188567	-0.301979	0.195779	0.122981	-0.685722	0.0817641	0.279293	0.277462	20515	WMH outcomes	0.420242
zscore_log_total_volume_of_white_matter_hyperintensities_from_t1_and_t2_flair_images_f25781_2_0	APOE_statuse2e3	LS_categoryIntermediate	APOE_statuse2e3:LS_categoryIntermediate	-0.0430912	0.0184914	0.0197981	-0.0678244	0.0348779	0.0518342	0.0788069	0.0436076	0.0707487	-0.00666756	0.164281	0.279293	0.277462	20515	WMH outcomes	0.420242
zscore_log_total_volume_of_white_matter_hyperintensities_from_t1_and_t2_flair_images_f25781_2_0	APOE_statuse4e4	LS_categoryOptimal	APOE_statuse4e4:LS_categoryOptimal	-0.02875	0.0197261	0.145006	0.00370142	0.0736673	0.959928	0.107756	0.100241	0.282399	-0.0887238	0.304237	0.279293	0.277462	20515	WMH outcomes	0.423598
zscore_whole_brain_entorhinal_volume	APOE_statuse2e2	LS_categoryIntermediate	APOE_statuse2e2:LS_categoryIntermediate	-0.0206116	0.0205747	0.316455	0.279432	0.183984	0.128832	-0.380898	0.217836	0.0803829	-0.807873	0.0460777	0.146936	0.144768	20515	Other	0.428709
zscore_whole_brain_entorhinal_volume	APOE_statuse2e3	LS_categoryIntermediate	APOE_statuse2e3:LS_categoryIntermediate	-0.0206116	0.0205747	0.316455	-0.042496	0.0388073	0.273507	0.103626	0.0485205	0.0327139	0.00852224	0.19873	0.146936	0.144768	20515	Other	0.428709
zscore_whole_brain_hippocampus_volume	APOE_statuse2e2	LS_categoryIntermediate	APOE_statuse2e2:LS_categoryIntermediate	0.0130863	0.0173837	0.451584	0.192994	0.155449	0.214426	-0.341186	0.184051	0.0637881	-0.701941	0.0195686	0.418349	0.416871	20515	Other	0.428709
zscore_mean_md_in_posterior_corona_radiata_on_fa_skeleton_left_f25131_2_0	APOE_statuse4e4	LS_categoryIntermediate	APOE_statuse4e4:LS_categoryIntermediate	-0.0387972	0.0173964	0.0257463	0.0144794	0.0693117	0.834526	0.177585	0.0883592	0.0444641	0.00439437	0.350776	0.144796	0.142665	20515	MD outcomes	0.449321
zscore_mean_md_in_fornix_on_fa_skeleton_f25109_2_0	APOE_statuse2e2	LS_categoryIntermediate	APOE_statuse2e2:LS_categoryIntermediate	-0.029889	0.0179856	0.0965616	-0.29146	0.160845	0.0699925	0.371929	0.190434	0.0508257	-0.00133621	0.745195	0.286181	0.284402	20515	MD outcomes	0.456009
zscore_mean_md_in_posterior_corona_radiata_on_fa_skeleton_right_f25130_2_0	APOE_statuse4e4	LS_categoryIntermediate	APOE_statuse4e4:LS_categoryIntermediate	-0.0351824	0.0172816	0.0417808	0.0367408	0.0688543	0.593622	0.168701	0.0877762	0.0546261	-0.00334701	0.34075	0.174785	0.172728	20515	MD outcomes	0.456009
zscore_mean_md_in_superior_longitudinal_fasciculus_on_fa_skeleton_left_f25145_2_0	APOE_statuse2e3	LS_categoryIntermediate	APOE_statuse2e3:LS_categoryIntermediate	-0.0546839	0.0193061	0.00462344	-0.0605967	0.0364159	0.0961238	0.0881551	0.0455336	0.052876	-0.00109442	0.177405	0.102042	0.0998043	20515	MD outcomes	0.456009
zscore_mean_md_in_superior_frontooccipital_fasciculus_on_fa_skeleton_right_f25146_2_0	APOE_statuse2e3	LS_categoryIntermediate	APOE_statuse2e3:LS_categoryIntermediate	-0.0675043	0.0157636	1.86e-05	-0.0404613	0.0297339	0.173598	0.0736516	0.0371786	0.0476024	0.000778533	0.146525	0.237267	0.235366	20515	MD outcomes	0.456009
zscore_log_total_volume_of_deep_white_matter_hyperintensities_f24486_2_0	APOE_statuse2e3	LS_categoryIntermediate	APOE_statuse2e3:LS_categoryIntermediate	-0.0238267	0.0203178	0.24093	-0.0426111	0.0383228	0.266196	0.0562645	0.0479148	0.240304	-0.0376523	0.150181	0.136038	0.133843	20515	WMH outcomes	0.480608
zscore_whole_brain_amygdala_volume	APOE_statuse2e2	LS_categoryIntermediate	APOE_statuse2e2:LS_categoryIntermediate	0.0141693	0.0169889	0.404273	0.15634	0.151919	0.303444	-0.279527	0.179872	0.120192	-0.63209	0.0730362	0.444788	0.443377	20515	Other	0.480767
zscore_mean_md_in_retrolenticular_part_of_internal_capsule_on_fa_skeleton_right_f25124_2_0	APOE_statuse2e2	LS_categoryIntermediate	APOE_statuse2e2:LS_categoryIntermediate	-0.0386522	0.0202864	0.056752	0.180143	0.181422	0.320745	-0.400703	0.214796	0.0621243	-0.82172	0.0203132	0.0924728	0.090211	20515	MD outcomes	0.496994
zscore_mean_md_in_middle_cerebellar_peduncle_on_fa_skeleton_f25104_2_0	APOE_statuse4e4	LS_categoryIntermediate	APOE_statuse4e4:LS_categoryIntermediate	-0.0145651	0.0207108	0.481901	-0.0793114	0.082517	0.336487	0.181385	0.105193	0.0846696	-0.024803	0.387572	0.0590511	0.056706	20515	MD outcomes	0.508018
zscore_mean_md_in_retrolenticular_part_of_internal_capsule_on_fa_skeleton_left_f25125_2_0	APOE_statuse2e3	LS_categoryIntermediate	APOE_statuse2e3:LS_categoryIntermediate	-0.0530073	0.0201539	0.00854179	-0.0366873	0.0380151	0.33452	0.0862708	0.0475333	0.0695454	-0.00689823	0.17944	0.0514545	0.0490904	20515	MD outcomes	0.508018
zscore_mean_md_in_anterior_corona_radiata_on_fa_skeleton_left_f25127_2_0	APOE_statuse4e4	LS_categoryIntermediate	APOE_statuse4e4:LS_categoryIntermediate	-0.0721464	0.018096	6.72e-05	0.0180372	0.0720989	0.802456	0.159164	0.0919123	0.0833437	-0.0209918	0.339319	0.194807	0.1928	20515	MD outcomes	0.508018
zscore_mean_md_in_posterior_thalamic_radiation_on_fa_skeleton_left_f25133_2_0	APOE_statuse4e4	LS_categoryIntermediate	APOE_statuse4e4:LS_categoryIntermediate	-0.0294551	0.0191054	0.123157	0.0633242	0.0761205	0.405479	0.174093	0.0970392	0.0728196	-0.0161112	0.364298	0.133263	0.131103	20515	MD outcomes	0.508018
zscore_mean_md_in_sagittal_stratum_on_fa_skeleton_right_f25134_2_0	APOE_statuse2e3	LS_categoryIntermediate	APOE_statuse2e3:LS_categoryIntermediate	-0.0198951	0.0207217	0.337012	-0.0522386	0.0390861	0.181401	0.0853573	0.0488724	0.0807336	-0.0104366	0.181151	0.0721477	0.0698352	20515	MD outcomes	0.508018
zscore_mean_md_in_sagittal_stratum_on_fa_skeleton_left_f25135_2_0	APOE_statuse4e4	LS_categoryIntermediate	APOE_statuse4e4:LS_categoryIntermediate	-0.032954	0.0202247	0.103244	0.126165	0.0805801	0.117433	0.182894	0.102724	0.0750192	-0.0184536	0.384242	0.110501	0.108284	20515	MD outcomes	0.508018
zscore_mean_md_in_external_capsule_on_fa_skeleton_left_f25137_2_0	APOE_statuse3e4	LS_categoryIntermediate	APOE_statuse3e4:LS_categoryIntermediate	-0.0650795	0.0182551	0.000364676	-0.0302673	0.0269916	0.262146	0.0600345	0.0339042	0.0766241	-0.00642051	0.12649	0.167107	0.165031	20515	MD outcomes	0.508018
zscore_mean_md_in_superior_frontooccipital_fasciculus_on_fa_skeleton_left_f25147_2_0	APOE_statuse2e3	LS_categoryIntermediate	APOE_statuse2e3:LS_categoryIntermediate	-0.0313996	0.0163146	0.054289	-0.0683104	0.0307732	0.0264433	0.0672282	0.0384782	0.0806215	-0.00819209	0.142649	0.216236	0.214283	20515	MD outcomes	0.508018
zscore_log_total_volume_of_periventricular_white_matter_hyperintensities_f24485_2_0	APOE_statuse4e4	LS_categoryIntermediate	APOE_statuse4e4:LS_categoryIntermediate	-0.0462412	0.0183285	0.0116465	-0.0210656	0.0730184	0.772969	0.09634	0.0930837	0.30069	-0.0861116	0.278792	0.295289	0.293499	20515	WMH outcomes	0.515468
zscore_whole_brain_amygdala_volume	APOE_statuse2e3	LS_categoryIntermediate	APOE_statuse2e3:LS_categoryIntermediate	0.0141693	0.0169889	0.404273	0.0494464	0.032044	0.122828	-0.0518352	0.0400644	0.19575	-0.130365	0.0266942	0.444788	0.443377	20515	Other	0.522001
zscore_whole_brain_hippocampus_volume	APOE_statuse3e4	LS_categoryIntermediate	APOE_statuse3e4:LS_categoryIntermediate	0.0130863	0.0173837	0.451584	-0.00388396	0.0257007	0.87988	-0.0430932	0.032283	0.181937	-0.10637	0.020184	0.418349	0.416871	20515	Other	0.522001
zscore_log_total_volume_of_white_matter_hyperintensities_from_t1_and_t2_flair_images_f25781_2_0	APOE_statuse4e4	LS_categoryIntermediate	APOE_statuse4e4:LS_categoryIntermediate	-0.0430912	0.0184914	0.0197981	0.00370142	0.0736673	0.959928	0.0881329	0.0939109	0.348012	-0.09594	0.272206	0.279293	0.277462	20515	WMH outcomes	0.522018
zscore_volume_of_parahippocampal_right_hemisphere_f27311_2_0	APOE_statuse2e2	LS_categoryIntermediate	APOE_statuse2e2:LS_categoryIntermediate	0.0063281	0.0212305	0.765655	0.283389	0.189848	0.135528	-0.389194	0.224779	0.0833866	-0.82978	0.0513913	0.113952	0.1117	20515	Volume outcomes	0.533674
zscore_volume_of_amygdala_right_hemisphere_f26594_2_0	APOE_statuse2e2	LS_categoryIntermediate	APOE_statuse2e2:LS_categoryIntermediate	0.0155428	0.0173845	0.371299	0.162717	0.155456	0.295247	-0.333741	0.184059	0.0698116	-0.694513	0.0270298	0.417671	0.416191	20515	Volume outcomes	0.533674
zscore_volume_of_hippocampus_right_hemisphere_f26593_2_0	APOE_statuse2e2	LS_categoryIntermediate	APOE_statuse2e2:LS_categoryIntermediate	0.0109665	0.0179081	0.540294	0.156871	0.160138	0.327295	-0.347732	0.189603	0.0666687	-0.719368	0.0239053	0.383489	0.381923	20515	Volume outcomes	0.533674
zscore_volume_of_hippocampus_left_hemisphere_f26562_2_0	APOE_statuse2e2	LS_categoryIntermediate	APOE_statuse2e2:LS_categoryIntermediate	0.0143433	0.017743	0.418873	0.216651	0.158662	0.172113	-0.308861	0.187855	0.100162	-0.677071	0.0593498	0.394027	0.392487	20515	Volume outcomes	0.534195
zscore_mean_md_in_body_of_corpus_callosum_on_fa_skeleton_f25107_2_0	APOE_statuse2e3	LS_categoryIntermediate	APOE_statuse2e3:LS_categoryIntermediate	-0.0473791	0.0194152	0.0146829	-0.0721005	0.0366217	0.0489904	0.0726933	0.0457909	0.112414	-0.0170606	0.162447	0.152674	0.150563	20515	MD outcomes	0.540391
zscore_mean_md_in_corticospinal_tract_on_fa_skeleton_right_f25110_2_0	APOE_statuse4e4	LS_categoryIntermediate	APOE_statuse4e4:LS_categoryIntermediate	-0.0088148	0.0214713	0.681416	-0.0845863	0.0855471	0.322788	0.169097	0.109056	0.121025	-0.0446619	0.382856	0.0189858	0.0165408	20515	MD outcomes	0.540391
zscore_mean_md_in_anterior_corona_radiata_on_fa_skeleton_left_f25127_2_0	APOE_statuse2e2	LS_categoryIntermediate	APOE_statuse2e2:LS_categoryIntermediate	-0.0721464	0.018096	6.72e-05	0.161001	0.161833	0.319816	-0.297996	0.191603	0.119896	-0.673553	0.0775616	0.194807	0.1928	20515	MD outcomes	0.540391
zscore_mean_md_in_superior_corona_radiata_on_fa_skeleton_right_f25128_2_0	APOE_statuse4e4	LS_categoryIntermediate	APOE_statuse4e4:LS_categoryIntermediate	-0.074101	0.0174085	2.08e-05	0.0355639	0.0693599	0.608135	0.137933	0.0884206	0.118785	-0.035379	0.311244	0.206663	0.204686	20515	MD outcomes	0.540391
zscore_mean_md_in_posterior_thalamic_radiation_on_fa_skeleton_right_f25132_2_0	APOE_statuse2e3	LS_categoryIntermediate	APOE_statuse2e3:LS_categoryIntermediate	-0.0281486	0.0194557	0.147967	-0.0336952	0.0366981	0.358539	0.0752026	0.0458865	0.101253	-0.0147387	0.165144	0.104988	0.102757	20515	MD outcomes	0.540391
zscore_mean_md_in_posterior_thalamic_radiation_on_fa_skeleton_right_f25132_2_0	APOE_statuse4e4	LS_categoryIntermediate	APOE_statuse4e4:LS_categoryIntermediate	-0.0281486	0.0194557	0.147967	0.151354	0.0775163	0.050887	0.153835	0.0988185	0.119548	-0.0398575	0.347527	0.104988	0.102757	20515	MD outcomes	0.540391
zscore_mean_md_in_posterior_thalamic_radiation_on_fa_skeleton_left_f25133_2_0	APOE_statuse2e3	LS_categoryIntermediate	APOE_statuse2e3:LS_categoryIntermediate	-0.0294551	0.0191054	0.123157	-0.042141	0.0360373	0.242268	0.0706232	0.0450603	0.117059	-0.0176986	0.158945	0.133263	0.131103	20515	MD outcomes	0.540391
zscore_mean_md_in_fornix_cresstria_terminalis_on_fa_skeleton_left_f25143_2_0	APOE_statuse2e3	LS_categoryIntermediate	APOE_statuse2e3:LS_categoryIntermediate	-0.0435408	0.0166712	0.00901483	-0.0269924	0.0314458	0.390695	0.0630719	0.0393192	0.108708	-0.0139969	0.140141	0.190007	0.187988	20515	MD outcomes	0.540391
zscore_mean_md_in_superior_longitudinal_fasciculus_on_fa_skeleton_right_f25144_2_0	APOE_statuse4e4	LS_categoryIntermediate	APOE_statuse4e4:LS_categoryIntermediate	-0.0542182	0.019122	0.00458161	0.0739878	0.0761869	0.331492	0.156312	0.0971238	0.107543	-0.0340587	0.346682	0.128834	0.126663	20515	MD outcomes	0.540391
zscore_mean_md_in_superior_longitudinal_fasciculus_on_fa_skeleton_left_f25145_2_0	APOE_statuse2e2	LS_categoryIntermediate	APOE_statuse2e2:LS_categoryIntermediate	-0.0546839	0.0193061	0.00462344	0.19362	0.172654	0.262117	-0.319933	0.204415	0.117572	-0.720604	0.0807371	0.102042	0.0998043	20515	MD outcomes	0.540391
zscore_mean_md_in_tapetum_on_fa_skeleton_left_f25151_2_0	APOE_statuse2e3	LS_categoryIntermediate	APOE_statuse2e3:LS_categoryIntermediate	-0.0137584	0.0199588	0.490616	-0.0694521	0.037647	0.0650774	0.0733721	0.047073	0.119086	-0.0188947	0.165639	0.0801301	0.0778375	20515	MD outcomes	0.540391
zscore_whole_brain_parahippocampal_volume	APOE_statuse2e3	LS_categoryIntermediate	APOE_statuse2e3:LS_categoryIntermediate	-0.000489129	0.0209415	0.981366	-0.0590125	0.0394991	0.135186	0.0581448	0.0493855	0.239063	-0.0386548	0.154944	0.135808	0.133612	20515	Other	0.546431
zscore_mean_md_in_anterior_limb_of_internal_capsule_on_fa_skeleton_left_f25121_2_0	APOE_statuse2e3	LS_categoryIntermediate	APOE_statuse2e3:LS_categoryIntermediate	-0.0643717	0.0179679	0.000340979	-0.0477047	0.0338917	0.159276	0.0644888	0.0423775	0.128082	-0.0185744	0.147552	0.197752	0.195752	20515	MD outcomes	0.558903
zscore_log_total_volume_of_periventricular_white_matter_hyperintensities_f24485_2_0	APOE_statuse4e4	LS_categoryOptimal	APOE_statuse4e4:LS_categoryOptimal	-0.034609	0.0195524	0.0767314	-0.0210656	0.0730184	0.772969	0.0792645	0.099358	0.425015	-0.115485	0.274014	0.295289	0.293499	20515	WMH outcomes	0.566687
zscore_log_total_volume_of_periventricular_white_matter_hyperintensities_f24485_2_0	APOE_statuse3e4	LS_categoryIntermediate	APOE_statuse3e4:LS_categoryIntermediate	-0.0462412	0.0183285	0.0116465	0.023776	0.0270977	0.38027	0.0189947	0.0340377	0.576818	-0.0477219	0.0857112	0.295289	0.293499	20515	WMH outcomes	0.576818
zscore_log_total_volume_of_deep_white_matter_hyperintensities_f24486_2_0	APOE_statuse3e4	LS_categoryIntermediate	APOE_statuse3e4:LS_categoryIntermediate	-0.0238267	0.0203178	0.24093	0.0168863	0.0300387	0.574018	0.021421	0.0377319	0.570234	-0.0525366	0.0953786	0.136038	0.133843	20515	WMH outcomes	0.576818
zscore_log_total_volume_of_deep_white_matter_hyperintensities_f24486_2_0	APOE_statuse4e4	LS_categoryIntermediate	APOE_statuse4e4:LS_categoryIntermediate	-0.0238267	0.0203178	0.24093	0.0467352	0.0809434	0.563689	0.0621786	0.103187	0.546792	-0.140075	0.264432	0.136038	0.133843	20515	WMH outcomes	0.576818
zscore_log_total_volume_of_white_matter_hyperintensities_from_t1_and_t2_flair_images_f25781_2_0	APOE_statuse3e4	LS_categoryIntermediate	APOE_statuse3e4:LS_categoryIntermediate	-0.0430912	0.0184914	0.0197981	0.0245555	0.0273385	0.369088	0.020126	0.0343401	0.55783	-0.0471835	0.0874354	0.279293	0.277462	20515	WMH outcomes	0.576818
zscore_mean_md_in_body_of_corpus_callosum_on_fa_skeleton_f25107_2_0	APOE_statuse4e4	LS_categoryIntermediate	APOE_statuse4e4:LS_categoryIntermediate	-0.0473791	0.0194152	0.0146829	0.0260033	0.0773548	0.736756	0.140478	0.0986127	0.154305	-0.052811	0.333766	0.152674	0.150563	20515	MD outcomes	0.602922
zscore_mean_md_in_anterior_corona_radiata_on_fa_skeleton_right_f25126_2_0	APOE_statuse4e4	LS_categoryIntermediate	APOE_statuse4e4:LS_categoryIntermediate	-0.0710091	0.0180158	8.12e-05	0.0279407	0.0717792	0.697089	0.133311	0.0915049	0.145166	-0.0460458	0.312668	0.191892	0.189878	20515	MD outcomes	0.602922
zscore_mean_md_in_cingulum_hippocampus_on_fa_skeleton_right_f25140_2_0	APOE_statuse2e2	LS_categoryIntermediate	APOE_statuse2e2:LS_categoryIntermediate	0.0192727	0.0211517	0.362217	0.227057	0.18916	0.230019	-0.322008	0.223957	0.150503	-0.760981	0.116966	0.0339006	0.0314928	20515	MD outcomes	0.602922
zscore_mean_md_in_fornix_cresstria_terminalis_on_fa_skeleton_right_f25142_2_0	APOE_statuse2e3	LS_categoryIntermediate	APOE_statuse2e3:LS_categoryIntermediate	-0.0377935	0.0173239	0.029152	-0.0335285	0.0326771	0.304878	0.0578472	0.0408588	0.156854	-0.0222392	0.137934	0.208097	0.206124	20515	MD outcomes	0.602922
zscore_mean_md_in_superior_longitudinal_fasciculus_on_fa_skeleton_left_f25145_2_0	APOE_statuse4e4	LS_categoryIntermediate	APOE_statuse4e4:LS_categoryIntermediate	-0.0546839	0.0193061	0.00462344	0.0413826	0.0769201	0.590586	0.138777	0.0980584	0.157011	-0.0534254	0.330979	0.102042	0.0998043	20515	MD outcomes	0.602922
zscore_mean_md_in_tapetum_on_fa_skeleton_right_f25150_2_0	APOE_statuse2e3	LS_categoryIntermediate	APOE_statuse2e3:LS_categoryIntermediate	-0.0169927	0.0193706	0.380366	-0.0477946	0.0365377	0.190857	0.0660345	0.0456859	0.14836	-0.0235135	0.155583	0.127031	0.124856	20515	MD outcomes	0.602922
zscore_volume_of_entorhinal_right_hemisphere_f27301_2_0	APOE_statuse3e4	LS_categoryIntermediate	APOE_statuse3e4:LS_categoryIntermediate	-0.0252871	0.0211986	0.232934	-0.0189663	0.0313408	0.545077	0.0394433	0.0393676	0.316392	-0.0377203	0.116607	0.107512	0.105244	20515	Volume outcomes	0.610465
zscore_volume_of_entorhinal_left_hemisphere_f27208_2_0	APOE_statuse4e4	LS_categoryIntermediate	APOE_statuse4e4:LS_categoryIntermediate	-0.011095	0.0209811	0.596945	-0.15491	0.0835859	0.0638527	0.111707	0.106555	0.29449	-0.0971496	0.320564	0.116565	0.11432	20515	Volume outcomes	0.610465
zscore_volume_of_parahippocampal_left_hemisphere_f27218_2_0	APOE_statuse2e3	LS_categoryIntermediate	APOE_statuse2e3:LS_categoryIntermediate	-0.00626979	0.0214744	0.770316	-0.0668092	0.0405044	0.0990742	0.0706782	0.0506423	0.162839	-0.0285847	0.169941	0.100072	0.097785	20515	Volume outcomes	0.610465
zscore_volume_of_parahippocampal_right_hemisphere_f27311_2_0	APOE_statuse4e4	LS_categoryIntermediate	APOE_statuse4e4:LS_categoryIntermediate	0.0063281	0.0212305	0.765655	-0.117519	0.0845793	0.16471	0.110071	0.107822	0.30733	-0.101268	0.32141	0.113952	0.1117	20515	Volume outcomes	0.610465
zscore_volume_of_amygdala_left_hemisphere_f26563_2_0	APOE_statuse2e2	LS_categoryIntermediate	APOE_statuse2e2:LS_categoryIntermediate	0.0111649	0.017996	0.534997	0.132024	0.160925	0.411992	-0.192964	0.190534	0.311192	-0.566426	0.180499	0.380368	0.378793	20515	Volume outcomes	0.610465
zscore_volume_of_amygdala_left_hemisphere_f26563_2_0	APOE_statuse2e3	LS_categoryIntermediate	APOE_statuse2e3:LS_categoryIntermediate	0.0111649	0.017996	0.534997	0.0501635	0.0339435	0.139463	-0.0473696	0.0424394	0.264362	-0.130554	0.0358149	0.380368	0.378793	20515	Volume outcomes	0.610465
zscore_volume_of_amygdala_right_hemisphere_f26594_2_0	APOE_statuse2e3	LS_categoryIntermediate	APOE_statuse2e3:LS_categoryIntermediate	0.0155428	0.0173845	0.371299	0.043109	0.0327901	0.188626	-0.0503759	0.0409972	0.219174	-0.130734	0.0299819	0.417671	0.416191	20515	Volume outcomes	0.610465
zscore_volume_of_amygdala_right_hemisphere_f26594_2_0	APOE_statuse3e4	LS_categoryIntermediate	APOE_statuse3e4:LS_categoryIntermediate	0.0155428	0.0173845	0.371299	0.012137	0.0257019	0.636774	-0.0318216	0.0322844	0.324309	-0.0951017	0.0314585	0.417671	0.416191	20515	Volume outcomes	0.610465
zscore_volume_of_hippocampus_left_hemisphere_f26562_2_0	APOE_statuse2e3	LS_categoryIntermediate	APOE_statuse2e3:LS_categoryIntermediate	0.0143433	0.017743	0.418873	0.0405197	0.0334662	0.226	-0.0507171	0.0418426	0.22549	-0.132732	0.0312976	0.394027	0.392487	20515	Volume outcomes	0.610465
zscore_volume_of_hippocampus_left_hemisphere_f26562_2_0	APOE_statuse3e4	LS_categoryIntermediate	APOE_statuse3e4:LS_categoryIntermediate	0.0143433	0.017743	0.418873	-0.00214268	0.0262319	0.9349	-0.0473185	0.0329502	0.151	-0.111903	0.0172665	0.394027	0.392487	20515	Volume outcomes	0.610465
zscore_volume_of_hippocampus_right_hemisphere_f26593_2_0	APOE_statuse3e4	LS_categoryIntermediate	APOE_statuse3e4:LS_categoryIntermediate	0.0109665	0.0179081	0.540294	-0.00526244	0.026476	0.84245	-0.0360312	0.0332568	0.278633	-0.101217	0.0291548	0.383489	0.381923	20515	Volume outcomes	0.610465
zscore_mean_md_in_genu_of_corpus_callosum_on_fa_skeleton_f25106_2_0	APOE_statuse4e4	LS_categoryIntermediate	APOE_statuse4e4:LS_categoryIntermediate	-0.0609575	0.0189925	0.00133147	0.0129747	0.0756709	0.863862	0.127322	0.096466	0.186894	-0.0617587	0.316403	0.194754	0.192747	20515	MD outcomes	0.629267
zscore_mean_md_in_splenium_of_corpus_callosum_on_fa_skeleton_f25108_2_0	APOE_statuse2e3	LS_categoryIntermediate	APOE_statuse2e3:LS_categoryIntermediate	-0.0310467	0.0190765	0.10365	-0.026213	0.0359829	0.466326	0.060946	0.0449922	0.175563	-0.0272423	0.149134	0.117455	0.115256	20515	MD outcomes	0.629267
zscore_mean_md_in_cerebral_peduncle_on_fa_skeleton_left_f25119_2_0	APOE_statuse3e4	LS_categoryIntermediate	APOE_statuse3e4:LS_categoryIntermediate	0.0101769	0.0212787	0.632466	-0.0326564	0.0314621	0.299302	0.0527169	0.0395198	0.182239	-0.024745	0.130179	0.00968661	0.00721845	20515	MD outcomes	0.629267
zscore_mean_md_in_anterior_limb_of_internal_capsule_on_fa_skeleton_left_f25121_2_0	APOE_statuse4e4	LS_categoryIntermediate	APOE_statuse4e4:LS_categoryIntermediate	-0.0643717	0.0179679	0.000340979	0.0233684	0.0715884	0.744104	0.117526	0.0912616	0.197832	-0.0613537	0.296406	0.197752	0.195752	20515	MD outcomes	0.629267
zscore_mean_md_in_superior_corona_radiata_on_fa_skeleton_right_f25128_2_0	APOE_statuse2e2	LS_categoryIntermediate	APOE_statuse2e2:LS_categoryIntermediate	-0.074101	0.0174085	2.08e-05	0.0473329	0.155685	0.761108	-0.237333	0.184324	0.197905	-0.598623	0.123957	0.206663	0.204686	20515	MD outcomes	0.629267
zscore_mean_md_in_superior_corona_radiata_on_fa_skeleton_left_f25129_2_0	APOE_statuse2e2	LS_categoryIntermediate	APOE_statuse2e2:LS_categoryIntermediate	-0.0707669	0.0174186	4.87e-05	0.1052	0.155775	0.499473	-0.24112	0.184431	0.191101	-0.602619	0.120379	0.203808	0.201823	20515	MD outcomes	0.629267
zscore_mean_md_in_sagittal_stratum_on_fa_skeleton_left_f25135_2_0	APOE_statuse2e2	LS_categoryIntermediate	APOE_statuse2e2:LS_categoryIntermediate	-0.032954	0.0202247	0.103244	0.0570675	0.18087	0.752372	-0.272501	0.214142	0.203201	-0.692236	0.147234	0.110501	0.108284	20515	MD outcomes	0.629267
zscore_mean_md_in_external_capsule_on_fa_skeleton_right_f25136_2_0	APOE_statuse2e3	LS_categoryIntermediate	APOE_statuse2e3:LS_categoryIntermediate	-0.0571434	0.0179639	0.00146984	-0.0369611	0.0338843	0.275373	0.054679	0.0423682	0.196868	-0.028366	0.137724	0.185587	0.183557	20515	MD outcomes	0.629267
zscore_mean_md_in_external_capsule_on_fa_skeleton_right_f25136_2_0	APOE_statuse4e4	LS_categoryIntermediate	APOE_statuse4e4:LS_categoryIntermediate	-0.0571434	0.0179639	0.00146984	0.0182728	0.0715728	0.798491	0.118361	0.0912416	0.19457	-0.0604803	0.297202	0.185587	0.183557	20515	MD outcomes	0.629267
zscore_mean_md_in_superior_longitudinal_fasciculus_on_fa_skeleton_right_f25144_2_0	APOE_statuse2e2	LS_categoryIntermediate	APOE_statuse2e2:LS_categoryIntermediate	-0.0542182	0.019122	0.00458161	0.186347	0.171009	0.275862	-0.279134	0.202467	0.168013	-0.675986	0.117717	0.128834	0.126663	20515	MD outcomes	0.629267
zscore_mean_md_in_superior_frontooccipital_fasciculus_on_fa_skeleton_left_f25147_2_0	APOE_statuse4e4	LS_categoryIntermediate	APOE_statuse4e4:LS_categoryIntermediate	-0.0313996	0.0163146	0.054289	-0.0403704	0.0650013	0.53456	0.105633	0.0828643	0.202405	-0.0567878	0.268054	0.216236	0.214283	20515	MD outcomes	0.629267
zscore_mean_md_in_uncinate_fasciculus_on_fa_skeleton_right_f25148_2_0	APOE_statuse3e4	LS_categoryIntermediate	APOE_statuse3e4:LS_categoryIntermediate	-0.0216633	0.0198539	0.275227	-0.0324305	0.0293556	0.269282	0.0486506	0.0368737	0.187055	-0.0236248	0.120926	0.0663995	0.0640727	20515	MD outcomes	0.629267
zscore_whole_brain_entorhinal_volume	APOE_statuse3e4	LS_categoryIntermediate	APOE_statuse3e4:LS_categoryIntermediate	-0.0206116	0.0205747	0.316455	-0.0151886	0.0304184	0.617557	0.0346634	0.0382089	0.364308	-0.0402291	0.109556	0.146936	0.144768	20515	Other	0.635978
zscore_whole_brain_entorhinal_volume	APOE_statuse4e4	LS_categoryIntermediate	APOE_statuse4e4:LS_categoryIntermediate	-0.0206116	0.0205747	0.316455	-0.127005	0.0819666	0.121284	0.0884136	0.104491	0.397486	-0.116397	0.293224	0.146936	0.144768	20515	Other	0.635978
zscore_whole_brain_parahippocampal_volume	APOE_statuse4e4	LS_categoryIntermediate	APOE_statuse4e4:LS_categoryIntermediate	-0.000489129	0.0209415	0.981366	-0.0860461	0.0834279	0.302374	0.0988617	0.106354	0.352613	-0.1096	0.307324	0.135808	0.133612	20515	Other	0.635978
zscore_mean_md_in_cingulum_hippocampus_on_fa_skeleton_right_f25140_2_0	APOE_statuse3e4	LS_categoryIntermediate	APOE_statuse3e4:LS_categoryIntermediate	0.0192727	0.0211517	0.362217	0.0520439	0.0312744	0.0961064	-0.0493315	0.0392839	0.209214	-0.126331	0.0276681	0.0339006	0.0314928	20515	MD outcomes	0.637606
zscore_mean_md_in_retrolenticular_part_of_internal_capsule_on_fa_skeleton_left_f25125_2_0	APOE_statuse2e2	LS_categoryIntermediate	APOE_statuse2e2:LS_categoryIntermediate	-0.0530073	0.0201539	0.00854179	0.0788657	0.180237	0.661705	-0.265704	0.213393	0.213094	-0.68397	0.152563	0.0514545	0.0490904	20515	MD outcomes	0.639283
zscore_whole_brain_hippocampus_volume	APOE_statuse2e3	LS_categoryIntermediate	APOE_statuse2e3:LS_categoryIntermediate	0.0130863	0.0173837	0.451584	0.0297041	0.0327885	0.364983	-0.031218	0.0409953	0.446365	-0.111572	0.049136	0.418349	0.416871	20515	Other	0.649259
zscore_whole_brain_parahippocampal_volume	APOE_statuse2e2	LS_categoryIntermediate	APOE_statuse2e2:LS_categoryIntermediate	-0.000489129	0.0209415	0.981366	-0.0305766	0.187264	0.870299	-0.12646	0.221719	0.568439	-0.561048	0.308128	0.135808	0.133612	20515	Other	0.649644
zscore_whole_brain_parahippocampal_volume	APOE_statuse3e4	LS_categoryIntermediate	APOE_statuse3e4:LS_categoryIntermediate	-0.000489129	0.0209415	0.981366	-0.0187994	0.0309607	0.543724	-0.0227111	0.0388901	0.559239	-0.0989388	0.0535166	0.135808	0.133612	20515	Other	0.649644
zscore_whole_brain_amygdala_volume	APOE_statuse3e4	LS_categoryIntermediate	APOE_statuse3e4:LS_categoryIntermediate	0.0141693	0.0169889	0.404273	0.00533084	0.0251171	0.831923	-0.0209588	0.0315499	0.506501	-0.0827992	0.0408815	0.444788	0.443377	20515	Other	0.649644
zscore_mean_md_in_fornix_cresstria_terminalis_on_fa_skeleton_right_f25142_2_0	APOE_statuse4e4	LS_categoryIntermediate	APOE_statuse4e4:LS_categoryIntermediate	-0.0377935	0.0173239	0.029152	0.0128161	0.0690229	0.852698	0.107042	0.087991	0.223806	-0.0654277	0.279511	0.208097	0.206124	20515	MD outcomes	0.661088
zscore_mean_md_in_genu_of_corpus_callosum_on_fa_skeleton_f25106_2_0	APOE_statuse2e3	LS_categoryIntermediate	APOE_statuse2e3:LS_categoryIntermediate	-0.0609575	0.0189925	0.00133147	-0.0360903	0.0358245	0.313745	0.0525963	0.0447941	0.240337	-0.0352038	0.140396	0.194754	0.192747	20515	MD outcomes	0.688728
zscore_mean_md_in_retrolenticular_part_of_internal_capsule_on_fa_skeleton_left_f25125_2_0	APOE_statuse4e4	LS_categoryIntermediate	APOE_statuse4e4:LS_categoryIntermediate	-0.0530073	0.0201539	0.00854179	0.0716445	0.0802981	0.37228	0.121107	0.102365	0.236786	-0.079536	0.32175	0.0514545	0.0490904	20515	MD outcomes	0.688728
zscore_mean_md_in_anterior_limb_of_internal_capsule_on_fa_skeleton_right_f25120_2_0	APOE_statuse4e4	LS_categoryIntermediate	APOE_statuse4e4:LS_categoryIntermediate	-0.0608575	0.0179685	0.000708212	-0.00853039	0.0715909	0.905154	0.106073	0.0912648	0.245144	-0.0728129	0.28496	0.214153	0.212195	20515	MD outcomes	0.69217
zscore_mean_md_in_posterior_limb_of_internal_capsule_on_fa_skeleton_right_f25122_2_0	APOE_statuse2e3	LS_categoryIntermediate	APOE_statuse2e3:LS_categoryIntermediate	-0.0623628	0.0189147	0.000978693	-0.0293968	0.0356776	0.409974	0.0503942	0.0446105	0.258638	-0.037046	0.137834	0.16724	0.165165	20515	MD outcomes	0.719687
zscore_volume_of_entorhinal_left_hemisphere_f27208_2_0	APOE_statuse2e3	LS_categoryIntermediate	APOE_statuse2e3:LS_categoryIntermediate	-0.011095	0.0209811	0.596945	-0.0239472	0.0395739	0.545102	0.0410483	0.049479	0.406769	-0.0559345	0.138031	0.116565	0.11432	20515	Volume outcomes	0.723145
zscore_mean_md_in_splenium_of_corpus_callosum_on_fa_skeleton_f25108_2_0	APOE_statuse2e2	LS_categoryIntermediate	APOE_statuse2e2:LS_categoryIntermediate	-0.0310467	0.0190765	0.10365	0.0957148	0.170602	0.574775	-0.219501	0.201985	0.277173	-0.615408	0.176405	0.117455	0.115256	20515	MD outcomes	0.739252
zscore_mean_md_in_corticospinal_tract_on_fa_skeleton_left_f25111_2_0	APOE_statuse2e3	LS_categoryIntermediate	APOE_statuse2e3:LS_categoryIntermediate	-0.00375777	0.0217874	0.863066	-0.010353	0.0410962	0.801104	-0.0553912	0.0513858	0.28107	-0.156111	0.045329	0.0127924	0.010332	20515	MD outcomes	0.739252
zscore_mean_md_in_anterior_corona_radiata_on_fa_skeleton_right_f25126_2_0	APOE_statuse2e2	LS_categoryIntermediate	APOE_statuse2e2:LS_categoryIntermediate	-0.0710091	0.0180158	8.12e-05	0.0596929	0.161115	0.711015	-0.209135	0.190754	0.272933	-0.583027	0.164757	0.191892	0.189878	20515	MD outcomes	0.739252
zscore_mean_md_in_uncinate_fasciculus_on_fa_skeleton_left_f25149_2_0	APOE_statuse2e2	LS_categoryIntermediate	APOE_statuse2e2:LS_categoryIntermediate	-0.0244659	0.0211477	0.247324	0.112474	0.189124	0.552043	-0.242899	0.223915	0.27803	-0.68179	0.195992	0.0509469	0.0485816	20515	MD outcomes	0.739252
zscore_mean_md_in_corticospinal_tract_on_fa_skeleton_left_f25111_2_0	APOE_statuse3e4	LS_categoryIntermediate	APOE_statuse3e4:LS_categoryIntermediate	-0.00375777	0.0217874	0.863066	-0.0204431	0.0322143	0.525699	0.0430654	0.0404646	0.287217	-0.0362484	0.122379	0.0127924	0.010332	20515	MD outcomes	0.745212
zscore_mean_md_in_middle_cerebellar_peduncle_on_fa_skeleton_f25104_2_0	APOE_statuse3e4	LS_categoryIntermediate	APOE_statuse3e4:LS_categoryIntermediate	-0.0145651	0.0207108	0.481901	-0.0103751	0.0306226	0.734759	0.0401908	0.0384652	0.296099	-0.0352039	0.115586	0.0590511	0.056706	20515	MD outcomes	0.748038
zscore_mean_md_in_inferior_cerebellar_peduncle_on_fa_skeleton_left_f25115_2_0	APOE_statuse2e2	LS_categoryIntermediate	APOE_statuse2e2:LS_categoryIntermediate	-0.013109	0.0172365	0.446942	0.00958014	0.154147	0.950444	-0.191295	0.182503	0.294571	-0.549015	0.166425	0.0727889	0.070478	20515	MD outcomes	0.748038
zscore_whole_brain_amygdala_volume	APOE_statuse4e4	LS_categoryIntermediate	APOE_statuse4e4:LS_categoryIntermediate	0.0141693	0.0169889	0.404273	-0.111804	0.0676816	0.0985684	0.0328628	0.0862804	0.703293	-0.136254	0.201979	0.444788	0.443377	20515	Other	0.75018
zscore_mean_md_in_uncinate_fasciculus_on_fa_skeleton_right_f25148_2_0	APOE_statuse4e4	LS_categoryIntermediate	APOE_statuse4e4:LS_categoryIntermediate	-0.0216633	0.0198539	0.275227	0.0647348	0.079103	0.413161	0.104271	0.100841	0.301145	-0.0933863	0.301927	0.0663995	0.0640727	20515	MD outcomes	0.750907
zscore_mean_md_in_cingulum_hippocampus_on_fa_skeleton_right_f25140_2_0	APOE_statuse2e3	LS_categoryIntermediate	APOE_statuse2e3:LS_categoryIntermediate	0.0192727	0.0211517	0.362217	0.0539536	0.0398971	0.176288	-0.0505321	0.0498865	0.311099	-0.148314	0.0472493	0.0339006	0.0314928	20515	MD outcomes	0.75609
zscore_mean_md_in_cingulum_hippocampus_on_fa_skeleton_left_f25141_2_0	APOE_statuse3e4	LS_categoryIntermediate	APOE_statuse3e4:LS_categoryIntermediate	-0.000709534	0.0207805	0.972762	0.0674803	0.0307255	0.0280869	-0.0393903	0.0385945	0.307447	-0.115039	0.036258	0.0499349	0.047567	20515	MD outcomes	0.75609
zscore_mean_md_in_splenium_of_corpus_callosum_on_fa_skeleton_f25108_2_0	APOE_statuse4e4	LS_categoryIntermediate	APOE_statuse4e4:LS_categoryIntermediate	-0.0310467	0.0190765	0.10365	0.0816112	0.0760056	0.282946	0.0962579	0.0968926	0.320502	-0.0936593	0.286175	0.117455	0.115256	20515	MD outcomes	0.759828
zscore_mean_md_in_corticospinal_tract_on_fa_skeleton_left_f25111_2_0	APOE_statuse4e4	LS_categoryIntermediate	APOE_statuse4e4:LS_categoryIntermediate	-0.00375777	0.0217874	0.863066	-0.0569923	0.0868062	0.51148	0.109887	0.110661	0.320722	-0.107019	0.326792	0.0127924	0.010332	20515	MD outcomes	0.759828
zscore_mean_md_in_cingulum_hippocampus_on_fa_skeleton_left_f25141_2_0	APOE_statuse4e4	LS_categoryIntermediate	APOE_statuse4e4:LS_categoryIntermediate	-0.000709534	0.0207805	0.972762	0.170668	0.0827946	0.0392832	0.103991	0.105547	0.32451	-0.10289	0.310872	0.0499349	0.047567	20515	MD outcomes	0.759828
zscore_mean_md_in_fornix_cresstria_terminalis_on_fa_skeleton_left_f25143_2_0	APOE_statuse3e4	LS_categoryIntermediate	APOE_statuse3e4:LS_categoryIntermediate	-0.0435408	0.0166712	0.00901483	0.0337712	0.0246496	0.170686	-0.0301385	0.0309625	0.330372	-0.0908275	0.0305505	0.190007	0.187988	20515	MD outcomes	0.764235
zscore_volume_of_entorhinal_left_hemisphere_f27208_2_0	APOE_statuse3e4	LS_categoryIntermediate	APOE_statuse3e4:LS_categoryIntermediate	-0.011095	0.0209811	0.596945	-0.0078584	0.0310193	0.800009	0.0216047	0.0389637	0.579254	-0.0547673	0.0979768	0.116565	0.11432	20515	Volume outcomes	0.772339
zscore_volume_of_parahippocampal_left_hemisphere_f27218_2_0	APOE_statuse2e2	LS_categoryIntermediate	APOE_statuse2e2:LS_categoryIntermediate	-0.00626979	0.0214744	0.770316	-0.295039	0.192029	0.124449	0.128161	0.227362	0.572974	-0.317487	0.573808	0.100072	0.097785	20515	Volume outcomes	0.772339
zscore_volume_of_parahippocampal_left_hemisphere_f27218_2_0	APOE_statuse3e4	LS_categoryIntermediate	APOE_statuse3e4:LS_categoryIntermediate	-0.00626979	0.0214744	0.770316	-0.00248307	0.0317486	0.937661	-0.0260809	0.0398798	0.513126	-0.104249	0.0520866	0.100072	0.097785	20515	Volume outcomes	0.772339
zscore_volume_of_parahippocampal_left_hemisphere_f27218_2_0	APOE_statuse4e4	LS_categoryIntermediate	APOE_statuse4e4:LS_categoryIntermediate	-0.00626979	0.0214744	0.770316	-0.0400122	0.0855511	0.640005	0.0675209	0.10906	0.535847	-0.146246	0.281288	0.100072	0.097785	20515	Volume outcomes	0.772339
zscore_volume_of_parahippocampal_right_hemisphere_f27311_2_0	APOE_statuse2e3	LS_categoryIntermediate	APOE_statuse2e3:LS_categoryIntermediate	0.0063281	0.0212305	0.765655	-0.0350152	0.0400443	0.381904	0.0288832	0.0500671	0.56402	-0.0692523	0.127019	0.113952	0.1117	20515	Volume outcomes	0.772339
zscore_volume_of_amygdala_left_hemisphere_f26563_2_0	APOE_statuse4e4	LS_categoryIntermediate	APOE_statuse4e4:LS_categoryIntermediate	0.0111649	0.017996	0.534997	-0.133986	0.0716937	0.0616564	0.0644491	0.091395	0.480711	-0.114692	0.243591	0.380368	0.378793	20515	Volume outcomes	0.772339
zscore_whole_brain_hippocampus_volume	APOE_statuse4e4	LS_categoryIntermediate	APOE_statuse4e4:LS_categoryIntermediate	0.0130863	0.0173837	0.451584	-0.145602	0.0692541	0.0355281	0.0242516	0.0882851	0.783553	-0.148794	0.197297	0.418349	0.416871	20515	Other	0.783553
zscore_mean_md_in_genu_of_corpus_callosum_on_fa_skeleton_f25106_2_0	APOE_statuse3e4	LS_categoryIntermediate	APOE_statuse3e4:LS_categoryIntermediate	-0.0609575	0.0189925	0.00133147	0.047505	0.0280819	0.0907263	-0.033181	0.0352739	0.346886	-0.102321	0.0359586	0.194754	0.192747	20515	MD outcomes	0.792882
zscore_mean_md_in_sagittal_stratum_on_fa_skeleton_right_f25134_2_0	APOE_statuse4e4	LS_categoryIntermediate	APOE_statuse4e4:LS_categoryIntermediate	-0.0198951	0.0207217	0.337012	0.179302	0.0825604	0.029885	0.0980905	0.105249	0.351354	-0.108205	0.304386	0.0721477	0.0698352	20515	MD outcomes	0.793647
zscore_mean_md_in_medial_lemniscus_on_fa_skeleton_right_f25112_2_0	APOE_statuse3e4	LS_categoryIntermediate	APOE_statuse3e4:LS_categoryIntermediate	0.0247649	0.018489	0.180442	0.0471202	0.0273374	0.0847855	-0.0305668	0.0343386	0.373391	-0.0978733	0.0367396	0.0744519	0.0721452	20515	MD outcomes	0.801387
zscore_mean_md_in_inferior_cerebellar_peduncle_on_fa_skeleton_right_f25114_2_0	APOE_statuse4e4	LS_categoryIntermediate	APOE_statuse4e4:LS_categoryIntermediate	0.0127973	0.0182588	0.483386	0.106925	0.0727477	0.141628	-0.0835445	0.0927394	0.367677	-0.265321	0.0982321	0.0798536	0.0775603	20515	MD outcomes	0.801387
zscore_mean_md_in_retrolenticular_part_of_internal_capsule_on_fa_skeleton_right_f25124_2_0	APOE_statuse3e4	LS_categoryIntermediate	APOE_statuse3e4:LS_categoryIntermediate	-0.0386522	0.0202864	0.056752	0.00194499	0.029995	0.948299	0.0333802	0.0376769	0.37565	-0.0404696	0.10723	0.0924728	0.090211	20515	MD outcomes	0.801387
zscore_mean_md_in_cingulum_hippocampus_on_fa_skeleton_left_f25141_2_0	APOE_statuse2e2	LS_categoryIntermediate	APOE_statuse2e2:LS_categoryIntermediate	-0.000709534	0.0207805	0.972762	0.124221	0.18584	0.503867	-0.197768	0.220027	0.368751	-0.629038	0.233502	0.0499349	0.047567	20515	MD outcomes	0.801387
zscore_mean_md_in_superior_frontooccipital_fasciculus_on_fa_skeleton_right_f25146_2_0	APOE_statuse4e4	LS_categoryIntermediate	APOE_statuse4e4:LS_categoryIntermediate	-0.0675043	0.0157636	1.86e-05	0.0269577	0.062806	0.667766	0.0717022	0.0800657	0.370508	-0.0852329	0.228637	0.237267	0.235366	20515	MD outcomes	0.801387
zscore_mean_md_in_superior_frontooccipital_fasciculus_on_fa_skeleton_right_f25146_2_0	APOE_statuse3e4	LS_categoryIntermediate	APOE_statuse3e4:LS_categoryIntermediate	-0.0675043	0.0157636	1.86e-05	0.020807	0.0233077	0.372023	0.0256015	0.0292769	0.381878	-0.0317836	0.0829865	0.237267	0.235366	20515	MD outcomes	0.805722
zscore_mean_md_in_fornix_cresstria_terminalis_on_fa_skeleton_right_f25142_2_0	APOE_statuse3e4	LS_categoryIntermediate	APOE_statuse3e4:LS_categoryIntermediate	-0.0377935	0.0173239	0.029152	0.0243159	0.0256148	0.342484	-0.0274325	0.0321749	0.393888	-0.0904978	0.0356328	0.208097	0.206124	20515	MD outcomes	0.822027
zscore_mean_md_in_splenium_of_corpus_callosum_on_fa_skeleton_f25108_2_0	APOE_statuse3e4	LS_categoryIntermediate	APOE_statuse3e4:LS_categoryIntermediate	-0.0310467	0.0190765	0.10365	0.041128	0.0282061	0.144822	-0.0296747	0.0354298	0.402286	-0.09912	0.0397706	0.117455	0.115256	20515	MD outcomes	0.828703
zscore_mean_md_in_superior_cerebellar_peduncle_on_fa_skeleton_right_f25116_2_0	APOE_statuse2e2	LS_categoryIntermediate	APOE_statuse2e2:LS_categoryIntermediate	-0.0143064	0.0210694	0.497138	-0.176027	0.188424	0.350208	0.185489	0.223086	0.405719	-0.251778	0.622756	0.0640516	0.0617189	20515	MD outcomes	0.828703
zscore_volume_of_entorhinal_right_hemisphere_f27301_2_0	APOE_statuse4e4	LS_categoryIntermediate	APOE_statuse4e4:LS_categoryIntermediate	-0.0252871	0.0211986	0.232934	-0.0652325	0.0844522	0.439875	0.0413637	0.107659	0.700828	-0.169657	0.252385	0.107512	0.105244	20515	Volume outcomes	0.842016
zscore_volume_of_entorhinal_left_hemisphere_f27208_2_0	APOE_statuse2e2	LS_categoryIntermediate	APOE_statuse2e2:LS_categoryIntermediate	-0.011095	0.0209811	0.596945	0.034769	0.187618	0.852982	-0.094208	0.222139	0.671501	-0.529619	0.341203	0.116565	0.11432	20515	Volume outcomes	0.842016
zscore_volume_of_hippocampus_left_hemisphere_f26562_2_0	APOE_statuse4e4	LS_categoryIntermediate	APOE_statuse4e4:LS_categoryIntermediate	0.0143433	0.017743	0.418873	-0.164103	0.0706855	0.0202645	0.0334537	0.0901097	0.710451	-0.143169	0.210076	0.394027	0.392487	20515	Volume outcomes	0.842016
zscore_mean_md_in_pontine_crossing_tract_on_fa_skeleton_f25105_2_0	APOE_statuse2e3	LS_categoryIntermediate	APOE_statuse2e3:LS_categoryIntermediate	0.0200073	0.0211806	0.344872	-0.0301001	0.0399516	0.45121	-0.0387146	0.0499546	0.438352	-0.13663	0.0592005	0.0383362	0.0359394	20515	MD outcomes	0.84242
zscore_mean_md_in_pontine_crossing_tract_on_fa_skeleton_f25105_2_0	APOE_statuse4e4	LS_categoryIntermediate	APOE_statuse4e4:LS_categoryIntermediate	0.0200073	0.0211806	0.344872	-0.0448984	0.0843886	0.594701	0.0825029	0.107579	0.443148	-0.128361	0.293367	0.0383362	0.0359394	20515	MD outcomes	0.84242
zscore_mean_md_in_medial_lemniscus_on_fa_skeleton_right_f25112_2_0	APOE_statuse2e2	LS_categoryIntermediate	APOE_statuse2e2:LS_categoryIntermediate	0.0247649	0.018489	0.180442	-0.073498	0.165347	0.656681	0.151666	0.195764	0.438504	-0.232048	0.535379	0.0744519	0.0721452	20515	MD outcomes	0.84242
zscore_mean_md_in_anterior_corona_radiata_on_fa_skeleton_left_f25127_2_0	APOE_statuse3e4	LS_categoryIntermediate	APOE_statuse3e4:LS_categoryIntermediate	-0.0721464	0.018096	6.72e-05	0.00910907	0.0267563	0.733524	0.0265328	0.0336087	0.429852	-0.039343	0.0924086	0.194807	0.1928	20515	MD outcomes	0.84242
zscore_mean_md_in_external_capsule_on_fa_skeleton_right_f25136_2_0	APOE_statuse2e2	LS_categoryIntermediate	APOE_statuse2e2:LS_categoryIntermediate	-0.0571434	0.0179639	0.00146984	0.175206	0.160652	0.275463	-0.149274	0.190205	0.432575	-0.522091	0.223543	0.185587	0.183557	20515	MD outcomes	0.84242
zscore_mean_md_in_cingulum_cingulate_gyrus_on_fa_skeleton_right_f25138_2_0	APOE_statuse2e2	LS_categoryIntermediate	APOE_statuse2e2:LS_categoryIntermediate	-0.0486191	0.0210282	0.0207825	0.109536	0.188056	0.56026	-0.178159	0.22265	0.423618	-0.61457	0.258252	0.0908986	0.0886328	20515	MD outcomes	0.84242
zscore_mean_md_in_tapetum_on_fa_skeleton_left_f25151_2_0	APOE_statuse2e2	LS_categoryIntermediate	APOE_statuse2e2:LS_categoryIntermediate	-0.0137584	0.0199588	0.490616	0.183886	0.178492	0.302919	-0.162264	0.211326	0.442595	-0.57648	0.251953	0.0801301	0.0778375	20515	MD outcomes	0.84242
zscore_volume_of_parahippocampal_right_hemisphere_f27311_2_0	APOE_statuse3e4	LS_categoryIntermediate	APOE_statuse3e4:LS_categoryIntermediate	0.0063281	0.0212305	0.765655	-0.0329224	0.031388	0.294244	-0.0130482	0.0394268	0.740688	-0.090328	0.0642315	0.113952	0.1117	20515	Volume outcomes	0.8465
zscore_mean_fa_in_pontine_crossing_tract_on_fa_skeleton_f25057_2_0	APOE_statuse2e2	LS_categoryIntermediate	APOE_statuse2e2:LS_categoryIntermediate	0.00410484	0.0220797	0.852517	0.318431	0.197459	0.106838	-0.395814	0.233783	0.0904549	-0.854047	0.0624193	0.042144	0.0397567	20515	FA outcomes	0.851921
zscore_mean_fa_in_genu_of_corpus_callosum_on_fa_skeleton_f25058_2_0	APOE_statuse2e3	LS_categoryIntermediate	APOE_statuse2e3:LS_categoryIntermediate	0.078804	0.0194939	5.31e-05	0.0583278	0.0367702	0.112691	-0.0824075	0.0459767	0.0730874	-0.172525	0.00771042	0.132878	0.130717	20515	FA outcomes	0.851921
zscore_mean_fa_in_body_of_corpus_callosum_on_fa_skeleton_f25059_2_0	APOE_statuse2e3	LS_categoryIntermediate	APOE_statuse2e3:LS_categoryIntermediate	0.0613865	0.0200822	0.00224035	0.0969839	0.0378799	0.0104653	-0.108844	0.0473642	0.0215707	-0.201682	-0.0160063	0.0812727	0.078983	20515	FA outcomes	0.851921
zscore_mean_fa_in_fornix_on_fa_skeleton_f25061_2_0	APOE_statuse2e2	LS_categoryIntermediate	APOE_statuse2e2:LS_categoryIntermediate	0.0389491	0.0182114	0.0324702	0.361149	0.162865	0.0266018	-0.427352	0.192825	0.0266844	-0.805305	-0.0493987	0.299935	0.29819	20515	FA outcomes	0.851921
zscore_mean_fa_in_corticospinal_tract_on_fa_skeleton_right_f25062_2_0	APOE_statuse2e3	LS_categoryIntermediate	APOE_statuse2e3:LS_categoryIntermediate	-0.0229806	0.0210309	0.274536	-0.0369955	0.0396693	0.351039	0.0726368	0.0496016	0.143099	-0.0245864	0.16986	0.10666	0.104434	20515	FA outcomes	0.851921
zscore_mean_fa_in_corticospinal_tract_on_fa_skeleton_left_f25063_2_0	APOE_statuse2e3	LS_categoryIntermediate	APOE_statuse2e3:LS_categoryIntermediate	-0.0177193	0.02122	0.403711	-0.0775083	0.0400259	0.0528261	0.104168	0.0500476	0.0374119	0.00607059	0.202265	0.0747574	0.0724514	20515	FA outcomes	0.851921
zscore_mean_fa_in_inferior_cerebellar_peduncle_on_fa_skeleton_left_f25067_2_0	APOE_statuse4e4	LS_categoryIntermediate	APOE_statuse4e4:LS_categoryIntermediate	0.0243212	0.0195698	0.213959	-0.0511343	0.0779711	0.511953	0.131424	0.0993983	0.186116	-0.0634041	0.326253	0.0677939	0.0654706	20515	FA outcomes	0.851921
zscore_mean_fa_in_anterior_limb_of_internal_capsule_on_fa_skeleton_right_f25072_2_0	APOE_statuse2e3	LS_categoryIntermediate	APOE_statuse2e3:LS_categoryIntermediate	0.0759515	0.0204654	0.000206815	0.0605183	0.0386026	0.116961	-0.0895646	0.0482679	0.0635288	-0.184174	0.00504434	0.0730783	0.0707681	20515	FA outcomes	0.851921
zscore_mean_fa_in_anterior_limb_of_internal_capsule_on_fa_skeleton_left_f25073_2_0	APOE_statuse2e3	LS_categoryIntermediate	APOE_statuse2e3:LS_categoryIntermediate	0.061937	0.0201967	0.00216731	0.070823	0.0380959	0.0630313	-0.0920608	0.0476343	0.0532921	-0.185428	0.0013062	0.0887138	0.0864426	20515	FA outcomes	0.851921
zscore_mean_fa_in_posterior_limb_of_internal_capsule_on_fa_skeleton_right_f25074_2_0	APOE_statuse2e2	LS_categoryIntermediate	APOE_statuse2e2:LS_categoryIntermediate	0.0285413	0.021405	0.182417	-0.25758	0.191426	0.17845	0.323926	0.22664	0.152946	-0.120306	0.768158	0.0514827	0.0491187	20515	FA outcomes	0.851921
zscore_mean_fa_in_posterior_limb_of_internal_capsule_on_fa_skeleton_right_f25074_2_0	APOE_statuse4e4	LS_categoryIntermediate	APOE_statuse4e4:LS_categoryIntermediate	0.0285413	0.021405	0.182417	-0.173644	0.0852829	0.0417534	0.144471	0.108719	0.183915	-0.0686278	0.35757	0.0514827	0.0491187	20515	FA outcomes	0.851921
zscore_mean_fa_in_retrolenticular_part_of_internal_capsule_on_fa_skeleton_right_f25076_2_0	APOE_statuse2e2	LS_categoryIntermediate	APOE_statuse2e2:LS_categoryIntermediate	0.0503872	0.021553	0.0194055	-0.166252	0.192749	0.388403	0.303155	0.228206	0.184052	-0.144147	0.750457	0.0365707	0.0341695	20515	FA outcomes	0.851921
zscore_mean_fa_in_retrolenticular_part_of_internal_capsule_on_fa_skeleton_right_f25076_2_0	APOE_statuse2e3	LS_categoryIntermediate	APOE_statuse2e3:LS_categoryIntermediate	0.0503872	0.021553	0.0194055	0.0556754	0.0406541	0.170861	-0.0840161	0.050833	0.0983895	-0.183653	0.0156206	0.0365707	0.0341695	20515	FA outcomes	0.851921
zscore_mean_fa_in_retrolenticular_part_of_internal_capsule_on_fa_skeleton_right_f25076_2_0	APOE_statuse3e4	LS_categoryIntermediate	APOE_statuse3e4:LS_categoryIntermediate	0.0503872	0.021553	0.0194055	0.00807732	0.0318677	0.799912	-0.0715502	0.0400292	0.0738794	-0.150011	0.00691019	0.0365707	0.0341695	20515	FA outcomes	0.851921
zscore_mean_fa_in_retrolenticular_part_of_internal_capsule_on_fa_skeleton_left_f25077_2_0	APOE_statuse2e3	LS_categoryIntermediate	APOE_statuse2e3:LS_categoryIntermediate	0.0657483	0.0214574	0.00218587	0.0425719	0.0404738	0.292886	-0.081137	0.0506075	0.108893	-0.180332	0.0180578	0.038105	0.0357076	20515	FA outcomes	0.851921
zscore_mean_fa_in_anterior_corona_radiata_on_fa_skeleton_right_f25078_2_0	APOE_statuse2e2	LS_categoryIntermediate	APOE_statuse2e2:LS_categoryIntermediate	0.0669498	0.019943	0.000789219	0.28104	0.178351	0.115095	-0.276255	0.21116	0.190795	-0.690145	0.137635	0.142953	0.140817	20515	FA outcomes	0.851921
zscore_mean_fa_in_anterior_corona_radiata_on_fa_skeleton_right_f25078_2_0	APOE_statuse2e3	LS_categoryIntermediate	APOE_statuse2e3:LS_categoryIntermediate	0.0669498	0.019943	0.000789219	0.0559816	0.0376173	0.136717	-0.0641985	0.0470359	0.172305	-0.156393	0.0279956	0.142953	0.140817	20515	FA outcomes	0.851921
zscore_mean_fa_in_anterior_corona_radiata_on_fa_skeleton_left_f25079_2_0	APOE_statuse2e3	LS_categoryIntermediate	APOE_statuse2e3:LS_categoryIntermediate	0.0678242	0.0193909	0.000470211	0.0676962	0.0365758	0.0642062	-0.065441	0.0457336	0.15247	-0.155082	0.0242006	0.18836	0.186337	20515	FA outcomes	0.851921
zscore_mean_fa_in_superior_corona_radiata_on_fa_skeleton_right_f25080_2_0	APOE_statuse2e3	LS_categoryIntermediate	APOE_statuse2e3:LS_categoryIntermediate	0.0411122	0.0213338	0.0539818	0.0559231	0.0402406	0.164629	-0.0710822	0.050316	0.157754	-0.169706	0.0275411	0.0606294	0.0582882	20515	FA outcomes	0.851921
zscore_mean_fa_in_superior_corona_radiata_on_fa_skeleton_left_f25081_2_0	APOE_statuse2e3	LS_categoryIntermediate	APOE_statuse2e3:LS_categoryIntermediate	0.0720085	0.0212515	0.000704352	0.0538077	0.0400854	0.179505	-0.0751945	0.050122	0.13357	-0.173438	0.0230486	0.0711749	0.06886	20515	FA outcomes	0.851921
zscore_mean_fa_in_superior_corona_radiata_on_fa_skeleton_left_f25081_2_0	APOE_statuse3e4	LS_categoryIntermediate	APOE_statuse3e4:LS_categoryIntermediate	0.0720085	0.0212515	0.000704352	0.0157537	0.031422	0.616123	-0.0569351	0.0394693	0.149172	-0.134298	0.0204279	0.0711749	0.06886	20515	FA outcomes	0.851921
zscore_mean_fa_in_posterior_corona_radiata_on_fa_skeleton_right_f25082_2_0	APOE_statuse2e2	LS_categoryIntermediate	APOE_statuse2e2:LS_categoryIntermediate	0.0211967	0.0212533	0.318613	-0.263534	0.190068	0.165603	0.447859	0.225033	0.0465826	0.00677712	0.888942	0.017591	0.0151426	20515	FA outcomes	0.851921
zscore_mean_fa_in_posterior_corona_radiata_on_fa_skeleton_right_f25082_2_0	APOE_statuse2e3	LS_categoryIntermediate	APOE_statuse2e3:LS_categoryIntermediate	0.0211967	0.0212533	0.318613	0.0263788	0.0400888	0.51054	-0.0785046	0.0501261	0.117331	-0.176756	0.0197466	0.017591	0.0151426	20515	FA outcomes	0.851921
zscore_mean_fa_in_posterior_corona_radiata_on_fa_skeleton_left_f25083_2_0	APOE_statuse2e2	LS_categoryIntermediate	APOE_statuse2e2:LS_categoryIntermediate	0.0359194	0.0209397	0.0862922	-0.215529	0.187264	0.249771	0.349679	0.221713	0.114771	-0.0848952	0.784253	0.0340137	0.0316062	20515	FA outcomes	0.851921
zscore_mean_fa_in_posterior_corona_radiata_on_fa_skeleton_left_f25083_2_0	APOE_statuse2e3	LS_categoryIntermediate	APOE_statuse2e3:LS_categoryIntermediate	0.0359194	0.0209397	0.0862922	0.030767	0.0394973	0.436009	-0.0692757	0.0493865	0.160714	-0.166077	0.0275259	0.0340137	0.0316062	20515	FA outcomes	0.851921
zscore_mean_fa_in_posterior_thalamic_radiation_on_fa_skeleton_right_f25084_2_0	APOE_statuse2e3	LS_categoryIntermediate	APOE_statuse2e3:LS_categoryIntermediate	0.030728	0.0196114	0.117166	0.0565911	0.0369917	0.126074	-0.0789564	0.0462537	0.0878316	-0.169617	0.0117045	0.133061	0.130901	20515	FA outcomes	0.851921
zscore_mean_fa_in_posterior_thalamic_radiation_on_fa_skeleton_right_f25084_2_0	APOE_statuse4e4	LS_categoryIntermediate	APOE_statuse4e4:LS_categoryIntermediate	0.030728	0.0196114	0.117166	-0.105271	0.0781365	0.177908	-0.173387	0.0996091	0.081756	-0.368629	0.021855	0.133061	0.130901	20515	FA outcomes	0.851921
zscore_mean_fa_in_posterior_thalamic_radiation_on_fa_skeleton_left_f25085_2_0	APOE_statuse2e3	LS_categoryIntermediate	APOE_statuse2e3:LS_categoryIntermediate	0.0396431	0.0196093	0.0432263	0.0593489	0.0369879	0.108608	-0.0829494	0.0462489	0.0729008	-0.173601	0.00770212	0.123969	0.121786	20515	FA outcomes	0.851921
zscore_mean_fa_in_posterior_thalamic_radiation_on_fa_skeleton_left_f25085_2_0	APOE_statuse4e4	LS_categoryIntermediate	APOE_statuse4e4:LS_categoryIntermediate	0.0396431	0.0196093	0.0432263	-0.0327189	0.0781284	0.675378	-0.203867	0.0995988	0.0406825	-0.399089	-0.00864527	0.123969	0.121786	20515	FA outcomes	0.851921
zscore_mean_fa_in_sagittal_stratum_on_fa_skeleton_left_f25087_2_0	APOE_statuse2e3	LS_categoryIntermediate	APOE_statuse2e3:LS_categoryIntermediate	0.0424412	0.0212346	0.0456562	0.0328099	0.0400535	0.412709	-0.0868753	0.0500821	0.0828163	-0.18504	0.0112896	0.0544208	0.0520641	20515	FA outcomes	0.851921
zscore_mean_fa_in_external_capsule_on_fa_skeleton_right_f25088_2_0	APOE_statuse4e4	LS_categoryIntermediate	APOE_statuse4e4:LS_categoryIntermediate	0.0486275	0.0198882	0.0144918	-0.0256543	0.0792394	0.746126	-0.132394	0.101015	0.189994	-0.330392	0.0656033	0.130201	0.128033	20515	FA outcomes	0.851921
zscore_mean_fa_in_external_capsule_on_fa_skeleton_left_f25089_2_0	APOE_statuse2e3	LS_categoryIntermediate	APOE_statuse2e3:LS_categoryIntermediate	0.0505629	0.0202449	0.0125131	0.0457445	0.0381868	0.230965	-0.0803008	0.047748	0.0926299	-0.173891	0.013289	0.105454	0.103225	20515	FA outcomes	0.851921
zscore_mean_fa_in_external_capsule_on_fa_skeleton_left_f25089_2_0	APOE_statuse4e4	LS_categoryIntermediate	APOE_statuse4e4:LS_categoryIntermediate	0.0505629	0.0202449	0.0125131	0.0367113	0.0806608	0.649019	-0.159123	0.102827	0.121763	-0.360672	0.0424265	0.105454	0.103225	20515	FA outcomes	0.851921
zscore_mean_fa_in_fornix_cresstria_terminalis_on_fa_skeleton_right_f25094_2_0	APOE_statuse2e2	LS_categoryIntermediate	APOE_statuse2e2:LS_categoryIntermediate	0.0742288	0.0185228	6.16e-05	0.31593	0.165649	0.0565056	-0.306515	0.196122	0.118096	-0.690929	0.0778993	0.259397	0.257552	20515	FA outcomes	0.851921
zscore_mean_fa_in_fornix_cresstria_terminalis_on_fa_skeleton_right_f25094_2_0	APOE_statuse2e3	LS_categoryIntermediate	APOE_statuse2e3:LS_categoryIntermediate	0.0742288	0.0185228	6.16e-05	0.0814707	0.0349383	0.0197187	-0.0949168	0.0436862	0.0298145	-0.180545	-0.00928846	0.259397	0.257552	20515	FA outcomes	0.851921
zscore_mean_fa_in_fornix_cresstria_terminalis_on_fa_skeleton_left_f25095_2_0	APOE_statuse2e2	LS_categoryIntermediate	APOE_statuse2e2:LS_categoryIntermediate	0.0810306	0.0184441	1.12e-05	0.336574	0.164946	0.0413125	-0.374158	0.195289	0.0553898	-0.75694	0.00862495	0.263935	0.262101	20515	FA outcomes	0.851921
zscore_mean_fa_in_fornix_cresstria_terminalis_on_fa_skeleton_left_f25095_2_0	APOE_statuse2e3	LS_categoryIntermediate	APOE_statuse2e3:LS_categoryIntermediate	0.0810306	0.0184441	1.12e-05	0.0707334	0.0347901	0.0420502	-0.0968875	0.0435007	0.0259406	-0.182152	-0.0116226	0.263935	0.262101	20515	FA outcomes	0.851921
zscore_mean_fa_in_superior_longitudinal_fasciculus_on_fa_skeleton_right_f25096_2_0	APOE_statuse4e4	LS_categoryIntermediate	APOE_statuse4e4:LS_categoryIntermediate	0.0323675	0.0212103	0.127019	0.0338493	0.0845071	0.688756	-0.151958	0.10773	0.158396	-0.363118	0.0592023	0.0403217	0.0379299	20515	FA outcomes	0.851921
zscore_mean_fa_in_superior_frontooccipital_fasciculus_on_fa_skeleton_right_f25098_2_0	APOE_statuse2e3	LS_categoryIntermediate	APOE_statuse2e3:LS_categoryIntermediate	0.0772963	0.0201634	0.00012671	0.0810452	0.0380329	0.0331075	-0.0790915	0.0475556	0.0963	-0.172304	0.0141212	0.0992897	0.0970448	20515	FA outcomes	0.851921
zscore_mean_fa_in_superior_frontooccipital_fasciculus_on_fa_skeleton_right_f25098_2_0	APOE_statuse3e4	LS_categoryIntermediate	APOE_statuse3e4:LS_categoryIntermediate	0.0772963	0.0201634	0.00012671	0.0342629	0.0298131	0.250463	-0.0660099	0.0374484	0.0779678	-0.139412	0.00739195	0.0992897	0.0970448	20515	FA outcomes	0.851921
zscore_mean_fa_in_superior_frontooccipital_fasciculus_on_fa_skeleton_left_f25099_2_0	APOE_statuse2e3	LS_categoryIntermediate	APOE_statuse2e3:LS_categoryIntermediate	0.0599643	0.0197203	0.00236296	0.0768716	0.0371972	0.0387847	-0.0688809	0.0465106	0.138629	-0.160045	0.0222836	0.119805	0.117611	20515	FA outcomes	0.851921
zscore_mean_fa_in_uncinate_fasciculus_on_fa_skeleton_left_f25101_2_0	APOE_statuse2e3	LS_categoryIntermediate	APOE_statuse2e3:LS_categoryIntermediate	0.0441583	0.0220544	0.045271	0.0645137	0.0415998	0.120961	-0.0694145	0.0520155	0.182056	-0.171369	0.03254	0.0275994	0.0251759	20515	FA outcomes	0.851921
zscore_mean_fa_in_tapetum_on_fa_skeleton_right_f25102_2_0	APOE_statuse2e3	LS_categoryIntermediate	APOE_statuse2e3:LS_categoryIntermediate	0.00419038	0.0208383	0.84063	0.0360148	0.0393061	0.359539	-0.0662051	0.0491475	0.177973	-0.162538	0.030128	0.0829423	0.0806567	20515	FA outcomes	0.851921
zscore_mean_md_in_body_of_corpus_callosum_on_fa_skeleton_f25107_2_0	APOE_statuse3e4	LS_categoryIntermediate	APOE_statuse3e4:LS_categoryIntermediate	-0.0473791	0.0194152	0.0146829	0.0466418	0.0287068	0.104229	-0.0266366	0.0360588	0.460098	-0.0973148	0.0440415	0.152674	0.150563	20515	MD outcomes	0.853004
zscore_mean_md_in_medial_lemniscus_on_fa_skeleton_left_f25113_2_0	APOE_statuse2e3	LS_categoryIntermediate	APOE_statuse2e3:LS_categoryIntermediate	0.0257216	0.0186266	0.167323	-0.0366425	0.0351343	0.296995	-0.0314298	0.0439312	0.47435	-0.117538	0.0546788	0.0678693	0.0655461	20515	MD outcomes	0.853004
zscore_mean_md_in_inferior_cerebellar_peduncle_on_fa_skeleton_right_f25114_2_0	APOE_statuse2e2	LS_categoryIntermediate	APOE_statuse2e2:LS_categoryIntermediate	0.0127973	0.0182588	0.483386	-0.0125093	0.163289	0.938936	-0.141278	0.193327	0.464927	-0.520215	0.237659	0.0798536	0.0775603	20515	MD outcomes	0.853004
zscore_mean_md_in_retrolenticular_part_of_internal_capsule_on_fa_skeleton_right_f25124_2_0	APOE_statuse4e4	LS_categoryIntermediate	APOE_statuse4e4:LS_categoryIntermediate	-0.0386522	0.0202864	0.056752	0.0461827	0.0808261	0.567745	0.0734492	0.103038	0.475955	-0.128513	0.275412	0.0924728	0.090211	20515	MD outcomes	0.853004
zscore_mean_md_in_superior_corona_radiata_on_fa_skeleton_left_f25129_2_0	APOE_statuse3e4	LS_categoryIntermediate	APOE_statuse3e4:LS_categoryIntermediate	-0.0707669	0.0174186	4.87e-05	0.0205792	0.0257547	0.424273	0.0234494	0.0323507	0.468553	-0.0399605	0.0868592	0.203808	0.201823	20515	MD outcomes	0.853004
zscore_mean_md_in_superior_longitudinal_fasciculus_on_fa_skeleton_right_f25144_2_0	APOE_statuse3e4	LS_categoryIntermediate	APOE_statuse3e4:LS_categoryIntermediate	-0.0542182	0.019122	0.00458161	0.0274012	0.0282734	0.332482	0.0260354	0.0355144	0.463509	-0.0435756	0.0956464	0.128834	0.126663	20515	MD outcomes	0.853004
zscore_mean_md_in_uncinate_fasciculus_on_fa_skeleton_left_f25149_2_0	APOE_statuse2e3	LS_categoryIntermediate	APOE_statuse2e3:LS_categoryIntermediate	-0.0244659	0.0211477	0.247324	-0.0475216	0.0398896	0.233539	0.0352438	0.0498771	0.479815	-0.0625193	0.133007	0.0509469	0.0485816	20515	MD outcomes	0.853004
zscore_mean_md_in_external_capsule_on_fa_skeleton_right_f25136_2_0	APOE_statuse3e4	LS_categoryIntermediate	APOE_statuse3e4:LS_categoryIntermediate	-0.0571434	0.0179639	0.00146984	0.00122543	0.0265611	0.963202	0.023327	0.0333635	0.484449	-0.0420681	0.0887222	0.185587	0.183557	20515	MD outcomes	0.853341
zscore_mean_md_in_cingulum_cingulate_gyrus_on_fa_skeleton_left_f25139_2_0	APOE_statuse2e2	LS_categoryIntermediate	APOE_statuse2e2:LS_categoryIntermediate	-0.048237	0.021163	0.0226588	0.136561	0.189261	0.47058	-0.153298	0.224077	0.493899	-0.592507	0.28591	0.0810964	0.0788062	20515	MD outcomes	0.854312
zscore_mean_md_in_superior_frontooccipital_fasciculus_on_fa_skeleton_right_f25146_2_0	APOE_statuse2e2	LS_categoryIntermediate	APOE_statuse2e2:LS_categoryIntermediate	-0.0675043	0.0157636	1.86e-05	-0.0295964	0.140974	0.833715	-0.114661	0.166907	0.492108	-0.441812	0.212491	0.237267	0.235366	20515	MD outcomes	0.854312
zscore_mean_md_in_inferior_cerebellar_peduncle_on_fa_skeleton_left_f25115_2_0	APOE_statuse3e4	LS_categoryIntermediate	APOE_statuse3e4:LS_categoryIntermediate	-0.013109	0.0172365	0.446942	0.00262649	0.0254855	0.917918	0.0208798	0.0320125	0.514254	-0.0418673	0.0836269	0.0727889	0.070478	20515	MD outcomes	0.866112
zscore_mean_md_in_superior_cerebellar_peduncle_on_fa_skeleton_left_f25117_2_0	APOE_statuse2e2	LS_categoryIntermediate	APOE_statuse2e2:LS_categoryIntermediate	-0.0142893	0.0204984	0.485753	-0.254483	0.183317	0.165088	0.142352	0.21704	0.51191	-0.283064	0.567767	0.0840209	0.081738	20515	MD outcomes	0.866112
zscore_mean_md_in_posterior_limb_of_internal_capsule_on_fa_skeleton_left_f25123_2_0	APOE_statuse2e3	LS_categoryIntermediate	APOE_statuse2e3:LS_categoryIntermediate	-0.0513686	0.019386	0.00806047	-0.0294067	0.0365666	0.421293	0.0298309	0.045722	0.514125	-0.0597879	0.11945	0.118241	0.116043	20515	MD outcomes	0.866112
zscore_volume_of_entorhinal_right_hemisphere_f27301_2_0	APOE_statuse2e2	LS_categoryOptimal	APOE_statuse2e2:LS_categoryOptimal	0.00291422	0.0226141	0.897464	0.463859	0.189563	0.0144136	-0.346747	0.244759	0.15659	-0.826495	0.133001	0.107512	0.105244	20515	Volume outcomes	0.866788
zscore_volume_of_entorhinal_right_hemisphere_f27301_2_0	APOE_statuse2e3	LS_categoryOptimal	APOE_statuse2e3:LS_categoryOptimal	0.00291422	0.0226141	0.897464	-0.0510137	0.0399841	0.202023	0.033563	0.0533282	0.529116	-0.0709645	0.13809	0.107512	0.105244	20515	Volume outcomes	0.866788
zscore_volume_of_entorhinal_left_hemisphere_f27208_2_0	APOE_statuse3e4	LS_categoryOptimal	APOE_statuse3e4:LS_categoryOptimal	0.00499394	0.0223821	0.823443	-0.0078584	0.0310193	0.800009	-0.0282464	0.0411529	0.492484	-0.108909	0.0524167	0.116565	0.11432	20515	Volume outcomes	0.866788
zscore_volume_of_parahippocampal_left_hemisphere_f27218_2_0	APOE_statuse2e2	LS_categoryOptimal	APOE_statuse2e2:LS_categoryOptimal	0.00397296	0.0229083	0.862316	-0.295039	0.192029	0.124449	0.367966	0.247944	0.137806	-0.118024	0.853956	0.100072	0.097785	20515	Volume outcomes	0.866788
zscore_volume_of_parahippocampal_left_hemisphere_f27218_2_0	APOE_statuse2e3	LS_categoryOptimal	APOE_statuse2e3:LS_categoryOptimal	0.00397296	0.0229083	0.862316	-0.0668092	0.0405044	0.0990742	0.044838	0.0540221	0.406552	-0.0610496	0.150726	0.100072	0.097785	20515	Volume outcomes	0.866788
zscore_volume_of_parahippocampal_left_hemisphere_f27218_2_0	APOE_statuse3e4	LS_categoryOptimal	APOE_statuse3e4:LS_categoryOptimal	0.00397296	0.0229083	0.862316	-0.00248307	0.0317486	0.937661	-0.0375808	0.0421205	0.372285	-0.12014	0.0449787	0.100072	0.097785	20515	Volume outcomes	0.866788
zscore_volume_of_parahippocampal_left_hemisphere_f27218_2_0	APOE_statuse4e4	LS_categoryOptimal	APOE_statuse4e4:LS_categoryOptimal	0.00397296	0.0229083	0.862316	-0.0400122	0.0855511	0.640005	-0.123502	0.116412	0.288743	-0.351678	0.104674	0.100072	0.097785	20515	Volume outcomes	0.866788
zscore_volume_of_parahippocampal_right_hemisphere_f27311_2_0	APOE_statuse2e2	LS_categoryOptimal	APOE_statuse2e2:LS_categoryOptimal	0.0172872	0.0226481	0.445297	0.283389	0.189848	0.135528	-0.337356	0.245128	0.168761	-0.817827	0.143114	0.113952	0.1117	20515	Volume outcomes	0.866788
zscore_volume_of_amygdala_left_hemisphere_f26563_2_0	APOE_statuse2e2	LS_categoryOptimal	APOE_statuse2e2:LS_categoryOptimal	0.00339703	0.0191977	0.859549	0.132024	0.160925	0.411992	-0.25126	0.207783	0.226582	-0.658531	0.15601	0.380368	0.378793	20515	Volume outcomes	0.866788
zscore_volume_of_amygdala_left_hemisphere_f26563_2_0	APOE_statuse2e3	LS_categoryOptimal	APOE_statuse2e3:LS_categoryOptimal	0.00339703	0.0191977	0.859549	0.0501635	0.0339435	0.139463	-0.0419751	0.0452717	0.353842	-0.130711	0.046761	0.380368	0.378793	20515	Volume outcomes	0.866788
zscore_volume_of_amygdala_left_hemisphere_f26563_2_0	APOE_statuse3e4	LS_categoryOptimal	APOE_statuse3e4:LS_categoryOptimal	0.00339703	0.0191977	0.859549	-0.00212923	0.026606	0.936216	0.0205139	0.0352979	0.561135	-0.0486727	0.0897006	0.380368	0.378793	20515	Volume outcomes	0.866788
zscore_volume_of_amygdala_left_hemisphere_f26563_2_0	APOE_statuse4e4	LS_categoryOptimal	APOE_statuse4e4:LS_categoryOptimal	0.00339703	0.0191977	0.859549	-0.133986	0.0716937	0.0616564	-0.0604541	0.0975554	0.535469	-0.251671	0.130762	0.380368	0.378793	20515	Volume outcomes	0.866788
zscore_volume_of_amygdala_right_hemisphere_f26594_2_0	APOE_statuse2e2	LS_categoryOptimal	APOE_statuse2e2:LS_categoryOptimal	-0.00377515	0.0185453	0.838696	0.162717	0.155456	0.295247	-0.236694	0.200722	0.238326	-0.630125	0.156736	0.417671	0.416191	20515	Volume outcomes	0.866788
zscore_volume_of_amygdala_right_hemisphere_f26594_2_0	APOE_statuse2e3	LS_categoryOptimal	APOE_statuse2e3:LS_categoryOptimal	-0.00377515	0.0185453	0.838696	0.043109	0.0327901	0.188626	-0.0518833	0.0437333	0.235495	-0.137604	0.0338374	0.417671	0.416191	20515	Volume outcomes	0.866788
zscore_volume_of_amygdala_right_hemisphere_f26594_2_0	APOE_statuse4e4	LS_categoryOptimal	APOE_statuse4e4:LS_categoryOptimal	-0.00377515	0.0185453	0.838696	-0.0770454	0.0692573	0.265958	-0.0779321	0.0942402	0.408274	-0.26265	0.106786	0.417671	0.416191	20515	Volume outcomes	0.866788
zscore_volume_of_hippocampus_left_hemisphere_f26562_2_0	APOE_statuse2e2	LS_categoryOptimal	APOE_statuse2e2:LS_categoryOptimal	0.00867545	0.0189277	0.646708	0.216651	0.158662	0.172113	-0.337619	0.204861	0.099359	-0.739163	0.0639239	0.394027	0.392487	20515	Volume outcomes	0.866788
zscore_volume_of_hippocampus_left_hemisphere_f26562_2_0	APOE_statuse2e3	LS_categoryOptimal	APOE_statuse2e3:LS_categoryOptimal	0.00867545	0.0189277	0.646708	0.0405197	0.0334662	0.226	-0.047236	0.0446351	0.289944	-0.134724	0.0402523	0.394027	0.392487	20515	Volume outcomes	0.866788
zscore_volume_of_hippocampus_left_hemisphere_f26562_2_0	APOE_statuse4e4	LS_categoryOptimal	APOE_statuse4e4:LS_categoryOptimal	0.00867545	0.0189277	0.646708	-0.164103	0.0706855	0.0202645	-0.054804	0.0961835	0.56883	-0.243331	0.133723	0.394027	0.392487	20515	Volume outcomes	0.866788
zscore_volume_of_hippocampus_right_hemisphere_f26593_2_0	APOE_statuse2e2	LS_categoryOptimal	APOE_statuse2e2:LS_categoryOptimal	0.00931161	0.0191038	0.625965	0.156871	0.160138	0.327295	-0.392404	0.206767	0.0577353	-0.797684	0.0128756	0.383489	0.381923	20515	Volume outcomes	0.866788
zscore_volume_of_hippocampus_right_hemisphere_f26593_2_0	APOE_statuse2e3	LS_categoryOptimal	APOE_statuse2e3:LS_categoryOptimal	0.00931161	0.0191038	0.625965	0.0173322	0.0337776	0.607868	-0.0414305	0.0450504	0.357767	-0.129733	0.0468719	0.383489	0.381923	20515	Volume outcomes	0.866788
zscore_volume_of_hippocampus_right_hemisphere_f26593_2_0	APOE_statuse4e4	LS_categoryOptimal	APOE_statuse4e4:LS_categoryOptimal	0.00931161	0.0191038	0.625965	-0.117729	0.0713432	0.0989211	-0.0676625	0.0970786	0.485819	-0.257944	0.122619	0.383489	0.381923	20515	Volume outcomes	0.866788
zscore_mean_fa_in_middle_cerebellar_peduncle_on_fa_skeleton_f25056_2_0	APOE_statuse3e4	LS_categoryIntermediate	APOE_statuse3e4:LS_categoryIntermediate	0.0256029	0.0200833	0.202383	-0.0381382	0.0296948	0.199037	-0.0366907	0.0372998	0.325288	-0.109801	0.0364198	0.0996144	0.0973704	20515	FA outcomes	0.867436
zscore_mean_fa_in_middle_cerebellar_peduncle_on_fa_skeleton_f25056_2_0	APOE_statuse4e4	LS_categoryIntermediate	APOE_statuse4e4:LS_categoryIntermediate	0.0256029	0.0200833	0.202383	-0.0650829	0.080017	0.416019	-0.113445	0.102006	0.266092	-0.313386	0.0864956	0.0996144	0.0973704	20515	FA outcomes	0.867436
zscore_mean_fa_in_body_of_corpus_callosum_on_fa_skeleton_f25059_2_0	APOE_statuse4e4	LS_categoryIntermediate	APOE_statuse4e4:LS_categoryIntermediate	0.0613865	0.0200822	0.00224035	-0.0398813	0.0800126	0.61818	-0.106273	0.102001	0.297475	-0.306203	0.0936561	0.0812727	0.078983	20515	FA outcomes	0.867436
zscore_mean_fa_in_corticospinal_tract_on_fa_skeleton_right_f25062_2_0	APOE_statuse2e2	LS_categoryIntermediate	APOE_statuse2e2:LS_categoryIntermediate	-0.0229806	0.0210309	0.274536	0.248163	0.18808	0.187031	-0.223126	0.222678	0.316351	-0.659592	0.213341	0.10666	0.104434	20515	FA outcomes	0.867436
zscore_mean_fa_in_medial_lemniscus_on_fa_skeleton_left_f25065_2_0	APOE_statuse2e2	LS_categoryIntermediate	APOE_statuse2e2:LS_categoryIntermediate	0.000330563	0.0199572	0.986785	-0.185491	0.178477	0.29868	0.207968	0.211309	0.325034	-0.206215	0.622152	0.0950443	0.0927889	20515	FA outcomes	0.867436
zscore_mean_fa_in_superior_cerebellar_peduncle_on_fa_skeleton_left_f25069_2_0	APOE_statuse3e4	LS_categoryIntermediate	APOE_statuse3e4:LS_categoryIntermediate	0.0208298	0.019738	0.291294	0.0139197	0.0291842	0.633394	-0.0427232	0.0366584	0.243854	-0.114577	0.0291302	0.0779677	0.0756698	20515	FA outcomes	0.867436
zscore_mean_fa_in_cerebral_peduncle_on_fa_skeleton_left_f25071_2_0	APOE_statuse3e4	LS_categoryIntermediate	APOE_statuse3e4:LS_categoryIntermediate	0.0240919	0.0199435	0.227059	0.0126559	0.0294881	0.667792	-0.0402718	0.0370401	0.276939	-0.112873	0.0323297	0.117105	0.114904	20515	FA outcomes	0.867436
zscore_mean_fa_in_anterior_limb_of_internal_capsule_on_fa_skeleton_right_f25072_2_0	APOE_statuse3e4	LS_categoryIntermediate	APOE_statuse3e4:LS_categoryIntermediate	0.0759515	0.0204654	0.000206815	-0.000952258	0.0302597	0.974895	-0.0419138	0.0380093	0.27016	-0.116415	0.0325875	0.0730783	0.0707681	20515	FA outcomes	0.867436
zscore_mean_fa_in_anterior_limb_of_internal_capsule_on_fa_skeleton_left_f25073_2_0	APOE_statuse3e4	LS_categoryIntermediate	APOE_statuse3e4:LS_categoryIntermediate	0.061937	0.0201967	0.00216731	-0.00914917	0.0298624	0.759321	-0.0400177	0.0375104	0.286054	-0.113541	0.0335056	0.0887138	0.0864426	20515	FA outcomes	0.867436
zscore_mean_fa_in_posterior_limb_of_internal_capsule_on_fa_skeleton_left_f25075_2_0	APOE_statuse4e4	LS_categoryIntermediate	APOE_statuse4e4:LS_categoryIntermediate	0.0112828	0.0213378	0.59697	-0.106547	0.0850151	0.21012	0.115793	0.108378	0.285347	-0.0966371	0.328222	0.0516736	0.04931	20515	FA outcomes	0.867436
zscore_mean_fa_in_retrolenticular_part_of_internal_capsule_on_fa_skeleton_right_f25076_2_0	APOE_statuse4e4	LS_categoryIntermediate	APOE_statuse4e4:LS_categoryIntermediate	0.0503872	0.021553	0.0194055	-0.168906	0.0858723	0.049203	0.130997	0.109471	0.231461	-0.0835745	0.345569	0.0365707	0.0341695	20515	FA outcomes	0.867436
zscore_mean_fa_in_retrolenticular_part_of_internal_capsule_on_fa_skeleton_left_f25077_2_0	APOE_statuse3e4	LS_categoryIntermediate	APOE_statuse3e4:LS_categoryIntermediate	0.0657483	0.0214574	0.00218587	-0.00211573	0.0317264	0.946832	-0.0499491	0.0398517	0.210084	-0.128062	0.0281634	0.038105	0.0357076	20515	FA outcomes	0.867436
zscore_mean_fa_in_anterior_corona_radiata_on_fa_skeleton_left_f25079_2_0	APOE_statuse4e4	LS_categoryIntermediate	APOE_statuse4e4:LS_categoryIntermediate	0.0678242	0.0193909	0.000470211	0.0219729	0.077258	0.776099	-0.0976578	0.0984892	0.321424	-0.290704	0.0953888	0.18836	0.186337	20515	FA outcomes	0.867436
zscore_mean_fa_in_posterior_corona_radiata_on_fa_skeleton_right_f25082_2_0	APOE_statuse4e4	LS_categoryIntermediate	APOE_statuse4e4:LS_categoryIntermediate	0.0211967	0.0212533	0.318613	-0.0325224	0.0846782	0.70093	-0.117757	0.107949	0.275347	-0.329345	0.0938311	0.017591	0.0151426	20515	FA outcomes	0.867436
zscore_mean_fa_in_posterior_corona_radiata_on_fa_skeleton_left_f25083_2_0	APOE_statuse4e4	LS_categoryIntermediate	APOE_statuse4e4:LS_categoryIntermediate	0.0359194	0.0209397	0.0862922	0.0148753	0.0834289	0.858489	-0.108672	0.106356	0.3069	-0.317138	0.0997944	0.0340137	0.0316062	20515	FA outcomes	0.867436
zscore_mean_fa_in_posterior_thalamic_radiation_on_fa_skeleton_right_f25084_2_0	APOE_statuse2e2	LS_categoryIntermediate	APOE_statuse2e2:LS_categoryIntermediate	0.030728	0.0196114	0.117166	-0.10302	0.175385	0.556947	0.244263	0.207648	0.239476	-0.162744	0.65127	0.133061	0.130901	20515	FA outcomes	0.867436
zscore_mean_fa_in_sagittal_stratum_on_fa_skeleton_right_f25086_2_0	APOE_statuse2e3	LS_categoryIntermediate	APOE_statuse2e3:LS_categoryIntermediate	0.0220593	0.0211144	0.296149	0.0514294	0.0398267	0.196604	-0.0535293	0.0497985	0.282424	-0.151138	0.0440797	0.0593053	0.0569608	20515	FA outcomes	0.867436
zscore_mean_fa_in_sagittal_stratum_on_fa_skeleton_left_f25087_2_0	APOE_statuse4e4	LS_categoryIntermediate	APOE_statuse4e4:LS_categoryIntermediate	0.0424412	0.0212346	0.0456562	-0.087702	0.0846038	0.299926	-0.130837	0.107854	0.225106	-0.342239	0.0805648	0.0544208	0.0520641	20515	FA outcomes	0.867436
zscore_mean_fa_in_external_capsule_on_fa_skeleton_left_f25089_2_0	APOE_statuse2e2	LS_categoryIntermediate	APOE_statuse2e2:LS_categoryIntermediate	0.0505629	0.0202449	0.0125131	0.242514	0.181051	0.180429	-0.256002	0.214356	0.232382	-0.676158	0.164154	0.105454	0.103225	20515	FA outcomes	0.867436
zscore_mean_fa_in_external_capsule_on_fa_skeleton_left_f25089_2_0	APOE_statuse3e4	LS_categoryIntermediate	APOE_statuse3e4:LS_categoryIntermediate	0.0505629	0.0202449	0.0125131	0.0249932	0.0299337	0.403754	-0.0444034	0.0375999	0.237638	-0.118102	0.0292953	0.105454	0.103225	20515	FA outcomes	0.867436
zscore_mean_fa_in_cingulum_cingulate_gyrus_on_fa_skeleton_right_f25090_2_0	APOE_statuse2e2	LS_categoryIntermediate	APOE_statuse2e2:LS_categoryIntermediate	0.0583877	0.0210772	0.00560763	0.178836	0.188494	0.342753	-0.230278	0.223169	0.302153	-0.667706	0.207151	0.076383	0.0740811	20515	FA outcomes	0.867436
zscore_mean_fa_in_cingulum_cingulate_gyrus_on_fa_skeleton_right_f25090_2_0	APOE_statuse2e3	LS_categoryIntermediate	APOE_statuse2e3:LS_categoryIntermediate	0.0583877	0.0210772	0.00560763	0.0498847	0.0397567	0.209584	-0.050511	0.0497109	0.309596	-0.147948	0.0469264	0.076383	0.0740811	20515	FA outcomes	0.867436
zscore_mean_fa_in_cingulum_hippocampus_on_fa_skeleton_left_f25093_2_0	APOE_statuse3e4	LS_categoryIntermediate	APOE_statuse3e4:LS_categoryIntermediate	0.0289826	0.021724	0.182177	-0.0178157	0.0321206	0.579141	-0.040278	0.0403468	0.318148	-0.119361	0.038805	0.0602694	0.0579273	20515	FA outcomes	0.867436
zscore_mean_fa_in_fornix_cresstria_terminalis_on_fa_skeleton_left_f25095_2_0	APOE_statuse4e4	LS_categoryIntermediate	APOE_statuse4e4:LS_categoryIntermediate	0.0810306	0.0184441	1.12e-05	-0.027838	0.073486	0.704825	-0.101606	0.0936806	0.278114	-0.285227	0.0820159	0.263935	0.262101	20515	FA outcomes	0.867436
zscore_mean_fa_in_superior_longitudinal_fasciculus_on_fa_skeleton_right_f25096_2_0	APOE_statuse2e3	LS_categoryIntermediate	APOE_statuse2e3:LS_categoryIntermediate	0.0323675	0.0212103	0.127019	0.0394765	0.0400077	0.323791	-0.0589215	0.0500248	0.238872	-0.156974	0.0391311	0.0403217	0.0379299	20515	FA outcomes	0.867436
zscore_mean_fa_in_uncinate_fasciculus_on_fa_skeleton_right_f25100_2_0	APOE_statuse3e4	LS_categoryIntermediate	APOE_statuse3e4:LS_categoryIntermediate	0.0254413	0.0218941	0.245243	0.0478833	0.0323721	0.139115	-0.0511154	0.0406628	0.208747	-0.130818	0.0285869	0.0328973	0.030487	20515	FA outcomes	0.867436
zscore_mean_fa_in_tapetum_on_fa_skeleton_left_f25103_2_0	APOE_statuse2e3	LS_categoryIntermediate	APOE_statuse2e3:LS_categoryIntermediate	-0.0107684	0.021371	0.614351	0.0570268	0.0403109	0.157179	-0.0588628	0.0504039	0.242891	-0.157658	0.0399327	0.0330011	0.0305911	20515	FA outcomes	0.867436
zscore_mean_fa_in_tapetum_on_fa_skeleton_left_f25103_2_0	APOE_statuse3e4	LS_categoryIntermediate	APOE_statuse3e4:LS_categoryIntermediate	-0.0107684	0.021371	0.614351	-0.0422729	0.0315987	0.180975	0.0446372	0.0396913	0.260768	-0.0331609	0.122435	0.0330011	0.0305911	20515	FA outcomes	0.867436
zscore_mean_fa_in_tapetum_on_fa_skeleton_left_f25103_2_0	APOE_statuse4e4	LS_categoryIntermediate	APOE_statuse4e4:LS_categoryIntermediate	-0.0107684	0.021371	0.614351	0.108703	0.0851474	0.201743	-0.120178	0.108547	0.26824	-0.332938	0.0925823	0.0330011	0.0305911	20515	FA outcomes	0.867436
zscore_mean_fa_in_superior_longitudinal_fasciculus_on_fa_skeleton_left_f25097_2_0	APOE_statuse2e3	LS_categoryIntermediate	APOE_statuse2e3:LS_categoryIntermediate	0.0310063	0.0211054	0.141816	0.0187093	0.0398097	0.638382	-0.0483698	0.0497773	0.331199	-0.145937	0.0491976	0.0451042	0.0427243	20515	FA outcomes	0.871099
zscore_mean_fa_in_genu_of_corpus_callosum_on_fa_skeleton_f25058_2_0	APOE_statuse4e4	LS_categoryIntermediate	APOE_statuse4e4:LS_categoryIntermediate	0.078804	0.0194939	5.31e-05	-0.0187659	0.0776685	0.80908	-0.0950897	0.0990126	0.336875	-0.289162	0.0989829	0.132878	0.130717	20515	FA outcomes	0.874055
zscore_volume_of_amygdala_left_hemisphere_f26563_2_0	APOE_statuse3e4	LS_categoryIntermediate	APOE_statuse3e4:LS_categoryIntermediate	0.0111649	0.017996	0.534997	-0.00212923	0.026606	0.936216	-0.00762696	0.0334201	0.819482	-0.0731331	0.0578792	0.380368	0.378793	20515	Volume outcomes	0.874114
zscore_volume_of_hippocampus_right_hemisphere_f26593_2_0	APOE_statuse2e3	LS_categoryIntermediate	APOE_statuse2e3:LS_categoryIntermediate	0.0109665	0.0179081	0.540294	0.0173322	0.0337776	0.607868	-0.0104938	0.0422319	0.803765	-0.0932717	0.0722841	0.383489	0.381923	20515	Volume outcomes	0.874114
zscore_mean_fa_in_pontine_crossing_tract_on_fa_skeleton_f25057_2_0	APOE_statuse4e4	LS_categoryIntermediate	APOE_statuse4e4:LS_categoryIntermediate	0.00410484	0.0220797	0.852517	0.00745319	0.0879708	0.932482	-0.102715	0.112146	0.359727	-0.32253	0.1171	0.042144	0.0397567	20515	FA outcomes	0.875191
zscore_mean_fa_in_corticospinal_tract_on_fa_skeleton_right_f25062_2_0	APOE_statuse3e4	LS_categoryIntermediate	APOE_statuse3e4:LS_categoryIntermediate	-0.0229806	0.0210309	0.274536	-0.0430452	0.0310958	0.166289	0.0355214	0.0390596	0.363141	-0.0410385	0.112081	0.10666	0.104434	20515	FA outcomes	0.875191
zscore_mean_fa_in_posterior_limb_of_internal_capsule_on_fa_skeleton_left_f25075_2_0	APOE_statuse3e4	LS_categoryIntermediate	APOE_statuse3e4:LS_categoryIntermediate	0.0112828	0.0213378	0.59697	0.0111613	0.0315496	0.723515	-0.0371366	0.0396296	0.348722	-0.114814	0.0405406	0.0516736	0.04931	20515	FA outcomes	0.875191
zscore_mean_fa_in_superior_longitudinal_fasciculus_on_fa_skeleton_left_f25097_2_0	APOE_statuse2e2	LS_categoryIntermediate	APOE_statuse2e2:LS_categoryIntermediate	0.0310063	0.0211054	0.141816	0.238705	0.188746	0.205996	-0.202581	0.223467	0.364663	-0.640593	0.235432	0.0451042	0.0427243	20515	FA outcomes	0.875191
zscore_mean_fa_in_uncinate_fasciculus_on_fa_skeleton_right_f25100_2_0	APOE_statuse2e3	LS_categoryIntermediate	APOE_statuse2e3:LS_categoryIntermediate	0.0254413	0.0218941	0.245243	0.0424207	0.0412975	0.304339	-0.0480205	0.0516375	0.352407	-0.149234	0.0531932	0.0328973	0.030487	20515	FA outcomes	0.875191
zscore_mean_fa_in_tapetum_on_fa_skeleton_right_f25102_2_0	APOE_statuse4e4	LS_categoryIntermediate	APOE_statuse4e4:LS_categoryIntermediate	0.00419038	0.0208383	0.84063	0.046372	0.0830251	0.576489	-0.0973875	0.105841	0.357516	-0.304845	0.11007	0.0829423	0.0806567	20515	FA outcomes	0.875191
zscore_mean_md_in_pontine_crossing_tract_on_fa_skeleton_f25105_2_0	APOE_statuse3e4	LS_categoryIntermediate	APOE_statuse3e4:LS_categoryIntermediate	0.0200073	0.0211806	0.344872	-0.0129712	0.0313171	0.678739	0.0203758	0.0393376	0.604482	-0.056729	0.0974806	0.0383362	0.0359394	20515	MD outcomes	0.879247
zscore_mean_md_in_body_of_corpus_callosum_on_fa_skeleton_f25107_2_0	APOE_statuse2e2	LS_categoryIntermediate	APOE_statuse2e2:LS_categoryIntermediate	-0.0473791	0.0194152	0.0146829	0.0267222	0.17363	0.877688	-0.107073	0.205571	0.602471	-0.510008	0.295862	0.152674	0.150563	20515	MD outcomes	0.879247
zscore_mean_md_in_corticospinal_tract_on_fa_skeleton_left_f25111_2_0	APOE_statuse2e2	LS_categoryIntermediate	APOE_statuse2e2:LS_categoryIntermediate	-0.00375777	0.0217874	0.863066	-0.253416	0.194845	0.193409	0.1398	0.230688	0.544513	-0.312367	0.591967	0.0127924	0.010332	20515	MD outcomes	0.879247
zscore_mean_md_in_medial_lemniscus_on_fa_skeleton_right_f25112_2_0	APOE_statuse2e3	LS_categoryIntermediate	APOE_statuse2e3:LS_categoryIntermediate	0.0247649	0.018489	0.180442	-0.0370278	0.0348747	0.288367	-0.0251234	0.0436065	0.564528	-0.110596	0.0603489	0.0744519	0.0721452	20515	MD outcomes	0.879247
zscore_mean_md_in_superior_cerebellar_peduncle_on_fa_skeleton_left_f25117_2_0	APOE_statuse2e3	LS_categoryIntermediate	APOE_statuse2e3:LS_categoryIntermediate	-0.0142893	0.0204984	0.485753	-0.0446778	0.0386648	0.247894	0.027733	0.0483457	0.566219	-0.0670285	0.122494	0.0840209	0.081738	20515	MD outcomes	0.879247
zscore_mean_md_in_anterior_limb_of_internal_capsule_on_fa_skeleton_left_f25121_2_0	APOE_statuse3e4	LS_categoryIntermediate	APOE_statuse3e4:LS_categoryIntermediate	-0.0643717	0.0179679	0.000340979	0.0182638	0.0265669	0.491798	0.0194369	0.0333708	0.560268	-0.0459725	0.0848463	0.197752	0.195752	20515	MD outcomes	0.879247
zscore_mean_md_in_posterior_limb_of_internal_capsule_on_fa_skeleton_right_f25122_2_0	APOE_statuse4e4	LS_categoryIntermediate	APOE_statuse4e4:LS_categoryIntermediate	-0.0623628	0.0189147	0.000978693	0.198292	0.0753607	0.00851391	-0.0527594	0.0960705	0.582892	-0.241065	0.135546	0.16724	0.165165	20515	MD outcomes	0.879247
zscore_mean_md_in_posterior_limb_of_internal_capsule_on_fa_skeleton_left_f25123_2_0	APOE_statuse4e4	LS_categoryIntermediate	APOE_statuse4e4:LS_categoryIntermediate	-0.0513686	0.019386	0.00806047	0.0968426	0.0772384	0.209924	0.0520998	0.0984642	0.596725	-0.140898	0.245098	0.118241	0.116043	20515	MD outcomes	0.879247
zscore_mean_md_in_superior_corona_radiata_on_fa_skeleton_right_f25128_2_0	APOE_statuse3e4	LS_categoryIntermediate	APOE_statuse3e4:LS_categoryIntermediate	-0.074101	0.0174085	2.08e-05	0.0254334	0.0257399	0.323118	0.016913	0.032332	0.600908	-0.0464603	0.0802862	0.206663	0.204686	20515	MD outcomes	0.879247
zscore_mean_md_in_sagittal_stratum_on_fa_skeleton_left_f25135_2_0	APOE_statuse3e4	LS_categoryIntermediate	APOE_statuse3e4:LS_categoryIntermediate	-0.032954	0.0202247	0.103244	0.0170132	0.0299037	0.569408	0.0217209	0.0375622	0.563092	-0.0519041	0.0953459	0.110501	0.108284	20515	MD outcomes	0.879247
zscore_mean_md_in_external_capsule_on_fa_skeleton_left_f25137_2_0	APOE_statuse2e2	LS_categoryIntermediate	APOE_statuse2e2:LS_categoryIntermediate	-0.0650795	0.0182551	0.000364676	-0.0225059	0.163256	0.890355	0.114656	0.193288	0.553062	-0.264203	0.493515	0.167107	0.165031	20515	MD outcomes	0.879247
zscore_mean_md_in_cingulum_cingulate_gyrus_on_fa_skeleton_right_f25138_2_0	APOE_statuse2e3	LS_categoryIntermediate	APOE_statuse2e3:LS_categoryIntermediate	-0.0486191	0.0210282	0.0207825	-0.0173581	0.0396642	0.661662	0.0305081	0.0495953	0.538468	-0.0667026	0.127719	0.0908986	0.0886328	20515	MD outcomes	0.879247
zscore_mean_md_in_cingulum_cingulate_gyrus_on_fa_skeleton_right_f25138_2_0	APOE_statuse3e4	LS_categoryIntermediate	APOE_statuse3e4:LS_categoryIntermediate	-0.0486191	0.0210282	0.0207825	0.0435989	0.0310918	0.160852	-0.0226356	0.0390546	0.562198	-0.0991857	0.0539145	0.0908986	0.0886328	20515	MD outcomes	0.879247
zscore_mean_md_in_cingulum_cingulate_gyrus_on_fa_skeleton_left_f25139_2_0	APOE_statuse3e4	LS_categoryIntermediate	APOE_statuse3e4:LS_categoryIntermediate	-0.048237	0.021163	0.0226588	0.0515733	0.0312911	0.0993314	-0.0220799	0.0393049	0.574286	-0.0991207	0.0549608	0.0810964	0.0788062	20515	MD outcomes	0.879247
zscore_mean_md_in_cingulum_hippocampus_on_fa_skeleton_right_f25140_2_0	APOE_statuse4e4	LS_categoryIntermediate	APOE_statuse4e4:LS_categoryIntermediate	0.0192727	0.0211517	0.362217	0.185164	0.0842734	0.0280185	0.0661685	0.107433	0.537963	-0.144408	0.276745	0.0339006	0.0314928	20515	MD outcomes	0.879247
zscore_mean_md_in_superior_longitudinal_fasciculus_on_fa_skeleton_left_f25145_2_0	APOE_statuse3e4	LS_categoryIntermediate	APOE_statuse3e4:LS_categoryIntermediate	-0.0546839	0.0193061	0.00462344	0.0274447	0.0285455	0.336343	0.019887	0.0358561	0.579152	-0.0503939	0.0901679	0.102042	0.0998043	20515	MD outcomes	0.879247
zscore_mean_md_in_uncinate_fasciculus_on_fa_skeleton_right_f25148_2_0	APOE_statuse2e3	LS_categoryIntermediate	APOE_statuse2e3:LS_categoryIntermediate	-0.0216633	0.0198539	0.275227	0.0154539	0.0374493	0.679859	0.0251564	0.0468258	0.591111	-0.0666259	0.116939	0.0663995	0.0640727	20515	MD outcomes	0.879247
zscore_mean_md_in_tapetum_on_fa_skeleton_right_f25150_2_0	APOE_statuse4e4	LS_categoryIntermediate	APOE_statuse4e4:LS_categoryIntermediate	-0.0169927	0.0193706	0.380366	-0.0211319	0.0771774	0.784233	0.0543132	0.0983864	0.580927	-0.138532	0.247158	0.127031	0.124856	20515	MD outcomes	0.879247
zscore_mean_md_in_superior_cerebellar_peduncle_on_fa_skeleton_right_f25116_2_0	APOE_statuse2e3	LS_categoryIntermediate	APOE_statuse2e3:LS_categoryIntermediate	-0.0143064	0.0210694	0.497138	-0.0284458	0.039742	0.474146	0.0252532	0.0496925	0.611326	-0.0721481	0.122655	0.0640516	0.0617189	20515	MD outcomes	0.882516
zscore_mean_fa_in_cerebral_peduncle_on_fa_skeleton_left_f25071_2_0	APOE_statuse4e4	LS_categoryIntermediate	APOE_statuse4e4:LS_categoryIntermediate	0.0240919	0.0199435	0.227059	-0.16279	0.07946	0.0405038	0.0898951	0.101296	0.374849	-0.108654	0.288444	0.117105	0.114904	20515	FA outcomes	0.888531
zscore_mean_md_in_superior_cerebellar_peduncle_on_fa_skeleton_right_f25116_2_0	APOE_statuse4e4	LS_categoryIntermediate	APOE_statuse4e4:LS_categoryIntermediate	-0.0143064	0.0210694	0.497138	0.065914	0.0839458	0.432347	-0.0519601	0.107015	0.627298	-0.261718	0.157798	0.0640516	0.0617189	20515	MD outcomes	0.891802
zscore_mean_md_in_superior_cerebellar_peduncle_on_fa_skeleton_left_f25117_2_0	APOE_statuse3e4	LS_categoryIntermediate	APOE_statuse3e4:LS_categoryIntermediate	-0.0142893	0.0204984	0.485753	-0.0146804	0.0303084	0.628131	0.0183959	0.0380706	0.628955	-0.0562254	0.0930173	0.0840209	0.081738	20515	MD outcomes	0.891802
zscore_mean_md_in_cingulum_hippocampus_on_fa_skeleton_left_f25141_2_0	APOE_statuse2e3	LS_categoryIntermediate	APOE_statuse2e3:LS_categoryIntermediate	-0.000709534	0.0207805	0.972762	0.021628	0.039197	0.581108	0.0234935	0.049011	0.631693	-0.072572	0.119559	0.0499349	0.047567	20515	MD outcomes	0.891802
zscore_mean_md_in_pontine_crossing_tract_on_fa_skeleton_f25105_2_0	APOE_statuse2e2	LS_categoryIntermediate	APOE_statuse2e2:LS_categoryIntermediate	0.0200073	0.0211806	0.344872	-0.0987114	0.189418	0.602282	0.105123	0.224263	0.639255	-0.33445	0.544696	0.0383362	0.0359394	20515	MD outcomes	0.89589
zscore_volume_of_entorhinal_right_hemisphere_f27301_2_0	APOE_statuse3e4	LS_categoryOptimal	APOE_statuse3e4:LS_categoryOptimal	0.00291422	0.0226141	0.897464	-0.0189663	0.0313408	0.545077	0.0127775	0.0415794	0.758616	-0.0687216	0.0942765	0.107512	0.105244	20515	Volume outcomes	0.899101
zscore_volume_of_entorhinal_left_hemisphere_f27208_2_0	APOE_statuse2e3	LS_categoryOptimal	APOE_statuse2e3:LS_categoryOptimal	0.00499394	0.0223821	0.823443	-0.0239472	0.0395739	0.545102	0.0234347	0.0527812	0.657049	-0.0800206	0.12689	0.116565	0.11432	20515	Volume outcomes	0.899101
zscore_volume_of_entorhinal_left_hemisphere_f27208_2_0	APOE_statuse4e4	LS_categoryOptimal	APOE_statuse4e4:LS_categoryOptimal	0.00499394	0.0223821	0.823443	-0.15491	0.0835859	0.0638527	0.0427486	0.113737	0.70703	-0.180186	0.265683	0.116565	0.11432	20515	Volume outcomes	0.899101
zscore_volume_of_parahippocampal_right_hemisphere_f27311_2_0	APOE_statuse2e3	LS_categoryOptimal	APOE_statuse2e3:LS_categoryOptimal	0.0172872	0.0226481	0.445297	-0.0350152	0.0400443	0.381904	0.018214	0.0534085	0.733083	-0.0864709	0.122899	0.113952	0.1117	20515	Volume outcomes	0.899101
zscore_volume_of_parahippocampal_right_hemisphere_f27311_2_0	APOE_statuse4e4	LS_categoryOptimal	APOE_statuse4e4:LS_categoryOptimal	0.0172872	0.0226481	0.445297	-0.117519	0.0845793	0.16471	-0.0518849	0.115089	0.652122	-0.277469	0.173699	0.113952	0.1117	20515	Volume outcomes	0.899101
zscore_volume_of_hippocampus_left_hemisphere_f26562_2_0	APOE_statuse3e4	LS_categoryOptimal	APOE_statuse3e4:LS_categoryOptimal	0.00867545	0.0189277	0.646708	-0.00214268	0.0262319	0.9349	-0.0125161	0.0348015	0.719119	-0.0807298	0.0556977	0.394027	0.392487	20515	Volume outcomes	0.899101
zscore_mean_fa_in_anterior_limb_of_internal_capsule_on_fa_skeleton_left_f25073_2_0	APOE_statuse4e4	LS_categoryIntermediate	APOE_statuse4e4:LS_categoryIntermediate	0.061937	0.0201967	0.00216731	-0.0377669	0.0804688	0.638834	-0.089211	0.102582	0.3845	-0.290281	0.111859	0.0887138	0.0864426	20515	FA outcomes	0.900293
zscore_mean_md_in_fornix_on_fa_skeleton_f25109_2_0	APOE_statuse2e3	LS_categoryIntermediate	APOE_statuse2e3:LS_categoryIntermediate	-0.029889	0.0179856	0.0965616	-0.0402511	0.0339251	0.235451	0.0184143	0.0424192	0.664219	-0.0647308	0.101559	0.286181	0.284402	20515	MD outcomes	0.904468
zscore_mean_md_in_medial_lemniscus_on_fa_skeleton_right_f25112_2_0	APOE_statuse4e4	LS_categoryIntermediate	APOE_statuse4e4:LS_categoryIntermediate	0.0247649	0.018489	0.180442	0.0174254	0.0736647	0.813008	0.0409231	0.0939084	0.663003	-0.143145	0.224991	0.0744519	0.0721452	20515	MD outcomes	0.904468
zscore_mean_md_in_cerebral_peduncle_on_fa_skeleton_right_f25118_2_0	APOE_statuse2e2	LS_categoryIntermediate	APOE_statuse2e2:LS_categoryIntermediate	0.00822699	0.021401	0.70067	0.13726	0.191389	0.473273	-0.102578	0.226597	0.650777	-0.546726	0.341569	0.043391	0.0410068	20515	MD outcomes	0.904468
zscore_mean_md_in_cerebral_peduncle_on_fa_skeleton_left_f25119_2_0	APOE_statuse4e4	LS_categoryIntermediate	APOE_statuse4e4:LS_categoryIntermediate	0.0101769	0.0212787	0.632466	-0.0249823	0.0847794	0.768246	0.0472784	0.108078	0.661791	-0.164562	0.259119	0.00968661	0.00721845	20515	MD outcomes	0.904468
zscore_mean_md_in_corticospinal_tract_on_fa_skeleton_right_f25110_2_0	APOE_statuse2e2	LS_categoryIntermediate	APOE_statuse2e2:LS_categoryIntermediate	-0.0088148	0.0214713	0.681416	-0.0956619	0.192019	0.618355	0.0949696	0.227342	0.676142	-0.350639	0.540578	0.0189858	0.0165408	20515	MD outcomes	0.907341
zscore_mean_md_in_inferior_cerebellar_peduncle_on_fa_skeleton_left_f25115_2_0	APOE_statuse4e4	LS_categoryIntermediate	APOE_statuse4e4:LS_categoryIntermediate	-0.013109	0.0172365	0.446942	0.0347438	0.0686746	0.612918	-0.0363981	0.087547	0.677594	-0.207997	0.135201	0.0727889	0.070478	20515	MD outcomes	0.907341
zscore_mean_md_in_fornix_cresstria_terminalis_on_fa_skeleton_left_f25143_2_0	APOE_statuse4e4	LS_categoryIntermediate	APOE_statuse4e4:LS_categoryIntermediate	-0.0435408	0.0166712	0.00901483	0.0645255	0.066422	0.331337	0.0348676	0.0846754	0.680506	-0.131103	0.200838	0.190007	0.187988	20515	MD outcomes	0.907341
zscore_volume_of_hippocampus_right_hemisphere_f26593_2_0	APOE_statuse4e4	LS_categoryIntermediate	APOE_statuse4e4:LS_categoryIntermediate	0.0109665	0.0179081	0.540294	-0.117729	0.0713432	0.0989211	0.0137975	0.0909482	0.879419	-0.164468	0.192063	0.383489	0.381923	20515	Volume outcomes	0.907787
zscore_mean_md_in_corticospinal_tract_on_fa_skeleton_right_f25110_2_0	APOE_statuse3e4	LS_categoryIntermediate	APOE_statuse3e4:LS_categoryIntermediate	-0.0088148	0.0214713	0.681416	-0.00790949	0.031747	0.803254	0.0160254	0.0398776	0.687789	-0.062138	0.0941887	0.0189858	0.0165408	20515	MD outcomes	0.910727
zscore_mean_md_in_middle_cerebellar_peduncle_on_fa_skeleton_f25104_2_0	APOE_statuse2e3	LS_categoryIntermediate	APOE_statuse2e3:LS_categoryIntermediate	-0.0145651	0.0207108	0.481901	-0.0386579	0.0390656	0.322399	-0.0184152	0.0488468	0.706177	-0.114159	0.0773283	0.0590511	0.056706	20515	MD outcomes	0.91644
zscore_mean_md_in_posterior_thalamic_radiation_on_fa_skeleton_left_f25133_2_0	APOE_statuse3e4	LS_categoryIntermediate	APOE_statuse3e4:LS_categoryIntermediate	-0.0294551	0.0191054	0.123157	0.0277078	0.0282488	0.326679	0.0133656	0.0354834	0.706422	-0.0561848	0.082916	0.133263	0.131103	20515	MD outcomes	0.91644
zscore_mean_md_in_fornix_cresstria_terminalis_on_fa_skeleton_right_f25142_2_0	APOE_statuse2e2	LS_categoryIntermediate	APOE_statuse2e2:LS_categoryIntermediate	-0.0377935	0.0173239	0.029152	-0.0646984	0.154928	0.676243	0.0714183	0.183429	0.69702	-0.288116	0.430953	0.208097	0.206124	20515	MD outcomes	0.91644
zscore_mean_md_in_fornix_on_fa_skeleton_f25109_2_0	APOE_statuse3e4	LS_categoryIntermediate	APOE_statuse3e4:LS_categoryIntermediate	-0.029889	0.0179856	0.0965616	0.0191563	0.026593	0.471318	0.0116349	0.0334037	0.727609	-0.0538389	0.0771088	0.286181	0.284402	20515	MD outcomes	0.916998
zscore_mean_md_in_inferior_cerebellar_peduncle_on_fa_skeleton_right_f25114_2_0	APOE_statuse3e4	LS_categoryIntermediate	APOE_statuse3e4:LS_categoryIntermediate	0.0127973	0.0182588	0.483386	0.00611312	0.0269971	0.820864	0.0112409	0.0339112	0.740285	-0.0552277	0.0777095	0.0798536	0.0775603	20515	MD outcomes	0.916998
zscore_mean_md_in_superior_cerebellar_peduncle_on_fa_skeleton_right_f25116_2_0	APOE_statuse3e4	LS_categoryIntermediate	APOE_statuse3e4:LS_categoryIntermediate	-0.0143064	0.0210694	0.497138	0.00747345	0.0311528	0.810413	0.0135963	0.0391312	0.728253	-0.0631039	0.0902965	0.0640516	0.0617189	20515	MD outcomes	0.916998
zscore_mean_md_in_cerebral_peduncle_on_fa_skeleton_left_f25119_2_0	APOE_statuse2e3	LS_categoryIntermediate	APOE_statuse2e3:LS_categoryIntermediate	0.0101769	0.0212787	0.632466	0.00506345	0.0401366	0.89961	-0.0176303	0.050186	0.725368	-0.115999	0.0807383	0.00968661	0.00721845	20515	MD outcomes	0.916998
zscore_mean_md_in_posterior_limb_of_internal_capsule_on_fa_skeleton_right_f25122_2_0	APOE_statuse3e4	LS_categoryIntermediate	APOE_statuse3e4:LS_categoryIntermediate	-0.0623628	0.0189147	0.000978693	0.022814	0.0279668	0.41465	0.0118119	0.0351292	0.736692	-0.0570442	0.080668	0.16724	0.165165	20515	MD outcomes	0.916998
zscore_mean_md_in_uncinate_fasciculus_on_fa_skeleton_left_f25149_2_0	APOE_statuse3e4	LS_categoryIntermediate	APOE_statuse3e4:LS_categoryIntermediate	-0.0244659	0.0211477	0.247324	-0.00917192	0.0312685	0.769274	0.0132644	0.0392765	0.73558	-0.0637208	0.0902495	0.0509469	0.0485816	20515	MD outcomes	0.916998
zscore_mean_md_in_tapetum_on_fa_skeleton_left_f25151_2_0	APOE_statuse4e4	LS_categoryIntermediate	APOE_statuse4e4:LS_categoryIntermediate	-0.0137584	0.0199588	0.490616	-0.0735023	0.0795206	0.355332	0.035414	0.101374	0.726836	-0.163286	0.234114	0.0801301	0.0778375	20515	MD outcomes	0.916998
zscore_mean_fa_in_medial_lemniscus_on_fa_skeleton_left_f25065_2_0	APOE_statuse3e4	LS_categoryIntermediate	APOE_statuse3e4:LS_categoryIntermediate	0.000330563	0.0199572	0.986785	0.032739	0.0295082	0.267233	-0.0313003	0.0370654	0.398422	-0.103951	0.0413509	0.0950443	0.0927889	20515	FA outcomes	0.921652
zscore_mean_fa_in_middle_cerebellar_peduncle_on_fa_skeleton_f25056_2_0	APOE_statuse2e3	LS_categoryIntermediate	APOE_statuse2e3:LS_categoryIntermediate	0.0256029	0.0200833	0.202383	0.0314575	0.037882	0.406318	-0.0388925	0.0473669	0.411603	-0.131735	0.0539503	0.0996144	0.0973704	20515	FA outcomes	0.933872
zscore_mean_fa_in_posterior_limb_of_internal_capsule_on_fa_skeleton_left_f25075_2_0	APOE_statuse2e2	LS_categoryIntermediate	APOE_statuse2e2:LS_categoryIntermediate	0.0112828	0.0213378	0.59697	-0.131325	0.190824	0.491337	0.183423	0.225928	0.416878	-0.259414	0.62626	0.0516736	0.04931	20515	FA outcomes	0.933872
zscore_mean_fa_in_sagittal_stratum_on_fa_skeleton_right_f25086_2_0	APOE_statuse2e2	LS_categoryIntermediate	APOE_statuse2e2:LS_categoryIntermediate	0.0220593	0.0211144	0.296149	0.013261	0.188826	0.944012	0.18095	0.223562	0.418297	-0.257249	0.619149	0.0593053	0.0569608	20515	FA outcomes	0.933872
zscore_mean_fa_in_fornix_cresstria_terminalis_on_fa_skeleton_right_f25094_2_0	APOE_statuse3e4	LS_categoryIntermediate	APOE_statuse3e4:LS_categoryIntermediate	0.0742288	0.0185228	6.16e-05	-0.0304946	0.0273873	0.265524	-0.0275146	0.0344013	0.423829	-0.094944	0.0399148	0.259397	0.257552	20515	FA outcomes	0.935347
zscore_mean_fa_in_pontine_crossing_tract_on_fa_skeleton_f25057_2_0	APOE_statuse2e3	LS_categoryIntermediate	APOE_statuse2e3:LS_categoryIntermediate	0.00410484	0.0220797	0.852517	0.0461576	0.0416476	0.267749	-0.0302434	0.0520752	0.561406	-0.132315	0.0718282	0.042144	0.0397567	20515	FA outcomes	0.936259
zscore_mean_fa_in_genu_of_corpus_callosum_on_fa_skeleton_f25058_2_0	APOE_statuse2e2	LS_categoryIntermediate	APOE_statuse2e2:LS_categoryIntermediate	0.078804	0.0194939	5.31e-05	0.103396	0.174334	0.553128	-0.0898357	0.206404	0.663392	-0.494405	0.314734	0.132878	0.130717	20515	FA outcomes	0.936259
zscore_mean_fa_in_splenium_of_corpus_callosum_on_fa_skeleton_f25060_2_0	APOE_statuse2e2	LS_categoryIntermediate	APOE_statuse2e2:LS_categoryIntermediate	0.0172694	0.0204195	0.397712	-0.0457919	0.182612	0.802002	0.157146	0.216205	0.467332	-0.266632	0.580924	0.0118364	0.00937356	20515	FA outcomes	0.936259
zscore_mean_fa_in_splenium_of_corpus_callosum_on_fa_skeleton_f25060_2_0	APOE_statuse2e3	LS_categoryIntermediate	APOE_statuse2e3:LS_categoryIntermediate	0.0172694	0.0204195	0.397712	-0.00641804	0.038516	0.867661	-0.0203803	0.0481596	0.672167	-0.114777	0.0740164	0.0118364	0.00937356	20515	FA outcomes	0.936259
zscore_mean_fa_in_fornix_on_fa_skeleton_f25061_2_0	APOE_statuse2e3	LS_categoryIntermediate	APOE_statuse2e3:LS_categoryIntermediate	0.0389491	0.0182114	0.0324702	0.0412213	0.0343511	0.230153	-0.0270653	0.0429519	0.528616	-0.111254	0.0571239	0.299935	0.29819	20515	FA outcomes	0.936259
zscore_mean_fa_in_fornix_on_fa_skeleton_f25061_2_0	APOE_statuse3e4	LS_categoryIntermediate	APOE_statuse3e4:LS_categoryIntermediate	0.0389491	0.0182114	0.0324702	-0.0129547	0.026927	0.630446	-0.018073	0.0338231	0.593113	-0.0843691	0.048223	0.299935	0.29819	20515	FA outcomes	0.936259
zscore_mean_fa_in_corticospinal_tract_on_fa_skeleton_right_f25062_2_0	APOE_statuse4e4	LS_categoryIntermediate	APOE_statuse4e4:LS_categoryIntermediate	-0.0229806	0.0210309	0.274536	-0.028251	0.0837922	0.736003	-0.0784276	0.106819	0.46283	-0.287802	0.130946	0.10666	0.104434	20515	FA outcomes	0.936259
zscore_mean_fa_in_medial_lemniscus_on_fa_skeleton_right_f25064_2_0	APOE_statuse3e4	LS_categoryIntermediate	APOE_statuse3e4:LS_categoryIntermediate	-0.000768857	0.0196416	0.968776	0.000681393	0.0290415	0.981281	0.0158512	0.0364792	0.66391	-0.055651	0.0873535	0.113488	0.111278	20515	FA outcomes	0.936259
zscore_mean_fa_in_medial_lemniscus_on_fa_skeleton_left_f25065_2_0	APOE_statuse4e4	LS_categoryIntermediate	APOE_statuse4e4:LS_categoryIntermediate	0.000330563	0.0199572	0.986785	-0.0789001	0.0795143	0.321075	0.0480908	0.101366	0.635199	-0.150594	0.246775	0.0950443	0.0927889	20515	FA outcomes	0.936259
zscore_mean_fa_in_inferior_cerebellar_peduncle_on_fa_skeleton_right_f25066_2_0	APOE_statuse2e2	LS_categoryIntermediate	APOE_statuse2e2:LS_categoryIntermediate	0.0220098	0.0193408	0.255133	-0.112501	0.172965	0.515425	0.0913143	0.204783	0.655669	-0.310077	0.492706	0.0729324	0.0706218	20515	FA outcomes	0.936259
zscore_mean_fa_in_inferior_cerebellar_peduncle_on_fa_skeleton_right_f25066_2_0	APOE_statuse4e4	LS_categoryIntermediate	APOE_statuse4e4:LS_categoryIntermediate	0.0220098	0.0193408	0.255133	-0.0146444	0.0770585	0.849277	0.0541713	0.0982348	0.581333	-0.138377	0.246719	0.0729324	0.0706218	20515	FA outcomes	0.936259
zscore_mean_fa_in_inferior_cerebellar_peduncle_on_fa_skeleton_left_f25067_2_0	APOE_statuse2e3	LS_categoryIntermediate	APOE_statuse2e3:LS_categoryIntermediate	0.0243212	0.0195698	0.213959	0.0207183	0.0369134	0.574621	0.0303232	0.0461557	0.511204	-0.0601458	0.120792	0.0677939	0.0654706	20515	FA outcomes	0.936259
zscore_mean_fa_in_inferior_cerebellar_peduncle_on_fa_skeleton_left_f25067_2_0	APOE_statuse3e4	LS_categoryIntermediate	APOE_statuse3e4:LS_categoryIntermediate	0.0243212	0.0195698	0.213959	0.00408962	0.0289355	0.887606	-0.0174297	0.0363461	0.631554	-0.0886708	0.0538115	0.0677939	0.0654706	20515	FA outcomes	0.936259
zscore_mean_fa_in_superior_cerebellar_peduncle_on_fa_skeleton_left_f25069_2_0	APOE_statuse2e2	LS_categoryIntermediate	APOE_statuse2e2:LS_categoryIntermediate	0.0208298	0.019738	0.291294	0.199477	0.176517	0.258461	-0.0957207	0.208989	0.646945	-0.505356	0.313914	0.0779677	0.0756698	20515	FA outcomes	0.936259
zscore_mean_fa_in_superior_cerebellar_peduncle_on_fa_skeleton_left_f25069_2_0	APOE_statuse2e3	LS_categoryIntermediate	APOE_statuse2e3:LS_categoryIntermediate	0.0208298	0.019738	0.291294	0.00284863	0.0372306	0.939012	-0.0307812	0.0465524	0.50848	-0.122028	0.0604651	0.0779677	0.0756698	20515	FA outcomes	0.936259
zscore_mean_fa_in_superior_cerebellar_peduncle_on_fa_skeleton_left_f25069_2_0	APOE_statuse4e4	LS_categoryIntermediate	APOE_statuse4e4:LS_categoryIntermediate	0.0208298	0.019738	0.291294	-0.0300272	0.0786411	0.702595	-0.0420089	0.100252	0.675197	-0.238512	0.154494	0.0779677	0.0756698	20515	FA outcomes	0.936259
zscore_mean_fa_in_superior_cerebellar_peduncle_on_fa_skeleton_right_f25068_2_0	APOE_statuse2e2	LS_categoryIntermediate	APOE_statuse2e2:LS_categoryIntermediate	0.0228103	0.0200109	0.254345	0.15459	0.178958	0.387687	-0.107962	0.211878	0.610374	-0.52326	0.307336	0.075916	0.0736129	20515	FA outcomes	0.936259
zscore_mean_fa_in_superior_cerebellar_peduncle_on_fa_skeleton_right_f25068_2_0	APOE_statuse2e3	LS_categoryIntermediate	APOE_statuse2e3:LS_categoryIntermediate	0.0228103	0.0200109	0.254345	0.00352917	0.0377453	0.925508	-0.0243746	0.0471959	0.605543	-0.116882	0.0681333	0.075916	0.0736129	20515	FA outcomes	0.936259
zscore_mean_fa_in_superior_cerebellar_peduncle_on_fa_skeleton_right_f25068_2_0	APOE_statuse3e4	LS_categoryIntermediate	APOE_statuse3e4:LS_categoryIntermediate	0.0228103	0.0200109	0.254345	0.00785829	0.0295876	0.790555	-0.0213094	0.0371652	0.5664	-0.0941562	0.0515373	0.075916	0.0736129	20515	FA outcomes	0.936259
zscore_mean_fa_in_superior_cerebellar_peduncle_on_fa_skeleton_right_f25068_2_0	APOE_statuse4e4	LS_categoryIntermediate	APOE_statuse4e4:LS_categoryIntermediate	0.0228103	0.0200109	0.254345	-0.000805642	0.0797283	0.991938	-0.0611789	0.101638	0.547229	-0.260398	0.13804	0.075916	0.0736129	20515	FA outcomes	0.936259
zscore_mean_fa_in_cerebral_peduncle_on_fa_skeleton_right_f25070_2_0	APOE_statuse2e3	LS_categoryIntermediate	APOE_statuse2e3:LS_categoryIntermediate	0.0239039	0.0205591	0.244968	0.0227422	0.0387794	0.557579	-0.0193654	0.048489	0.689619	-0.114408	0.0756768	0.0938363	0.0915778	20515	FA outcomes	0.936259
zscore_mean_fa_in_cerebral_peduncle_on_fa_skeleton_right_f25070_2_0	APOE_statuse4e4	LS_categoryIntermediate	APOE_statuse4e4:LS_categoryIntermediate	0.0239039	0.0205591	0.244968	-0.196413	0.0819126	0.0165014	0.0708501	0.104423	0.497468	-0.133827	0.275527	0.0938363	0.0915778	20515	FA outcomes	0.936259
zscore_mean_fa_in_cerebral_peduncle_on_fa_skeleton_left_f25071_2_0	APOE_statuse2e3	LS_categoryIntermediate	APOE_statuse2e3:LS_categoryIntermediate	0.0240919	0.0199435	0.227059	0.0193059	0.0376183	0.607814	-0.0253156	0.0470371	0.590441	-0.117512	0.0668809	0.117105	0.114904	20515	FA outcomes	0.936259
zscore_mean_fa_in_anterior_limb_of_internal_capsule_on_fa_skeleton_right_f25072_2_0	APOE_statuse2e2	LS_categoryIntermediate	APOE_statuse2e2:LS_categoryIntermediate	0.0759515	0.0204654	0.000206815	0.0702536	0.183022	0.701092	-0.130269	0.216691	0.547731	-0.555	0.294462	0.0730783	0.0707681	20515	FA outcomes	0.936259
zscore_mean_fa_in_anterior_limb_of_internal_capsule_on_fa_skeleton_right_f25072_2_0	APOE_statuse4e4	LS_categoryIntermediate	APOE_statuse4e4:LS_categoryIntermediate	0.0759515	0.0204654	0.000206815	-0.0737471	0.0815392	0.365774	-0.0643586	0.103947	0.535825	-0.268103	0.139386	0.0730783	0.0707681	20515	FA outcomes	0.936259
zscore_mean_fa_in_anterior_limb_of_internal_capsule_on_fa_skeleton_left_f25073_2_0	APOE_statuse2e2	LS_categoryIntermediate	APOE_statuse2e2:LS_categoryIntermediate	0.061937	0.0201967	0.00216731	0.0651269	0.18062	0.718421	-0.116051	0.213846	0.587353	-0.535206	0.303104	0.0887138	0.0864426	20515	FA outcomes	0.936259
zscore_mean_fa_in_posterior_limb_of_internal_capsule_on_fa_skeleton_right_f25074_2_0	APOE_statuse2e3	LS_categoryIntermediate	APOE_statuse2e3:LS_categoryIntermediate	0.0285413	0.021405	0.182417	-0.0226748	0.040375	0.574391	-0.0355304	0.050484	0.481568	-0.134483	0.0634223	0.0514827	0.0491187	20515	FA outcomes	0.936259
zscore_mean_fa_in_posterior_limb_of_internal_capsule_on_fa_skeleton_right_f25074_2_0	APOE_statuse3e4	LS_categoryIntermediate	APOE_statuse3e4:LS_categoryIntermediate	0.0285413	0.021405	0.182417	-0.0100448	0.031649	0.750958	-0.021377	0.0397544	0.590772	-0.0992989	0.0565449	0.0514827	0.0491187	20515	FA outcomes	0.936259
zscore_mean_fa_in_posterior_limb_of_internal_capsule_on_fa_skeleton_left_f25075_2_0	APOE_statuse2e3	LS_categoryIntermediate	APOE_statuse2e3:LS_categoryIntermediate	0.0112828	0.0213378	0.59697	-0.00465723	0.0402482	0.907881	-0.024975	0.0503255	0.61971	-0.123617	0.0736671	0.0516736	0.04931	20515	FA outcomes	0.936259
zscore_mean_fa_in_retrolenticular_part_of_internal_capsule_on_fa_skeleton_left_f25077_2_0	APOE_statuse2e2	LS_categoryIntermediate	APOE_statuse2e2:LS_categoryIntermediate	0.0657483	0.0214574	0.00218587	-0.0455379	0.191894	0.81242	0.105111	0.227194	0.643622	-0.340208	0.550429	0.038105	0.0357076	20515	FA outcomes	0.936259
zscore_mean_fa_in_retrolenticular_part_of_internal_capsule_on_fa_skeleton_left_f25077_2_0	APOE_statuse4e4	LS_categoryIntermediate	APOE_statuse4e4:LS_categoryIntermediate	0.0657483	0.0214574	0.00218587	-0.117057	0.0854915	0.170944	0.0513137	0.108985	0.637767	-0.162306	0.264934	0.038105	0.0357076	20515	FA outcomes	0.936259
zscore_mean_fa_in_anterior_corona_radiata_on_fa_skeleton_left_f25079_2_0	APOE_statuse3e4	LS_categoryIntermediate	APOE_statuse3e4:LS_categoryIntermediate	0.0678242	0.0193909	0.000470211	-0.0122604	0.0286709	0.668929	-0.0179501	0.0360136	0.61819	-0.0885397	0.0526395	0.18836	0.186337	20515	FA outcomes	0.936259
zscore_mean_fa_in_superior_corona_radiata_on_fa_skeleton_right_f25080_2_0	APOE_statuse2e2	LS_categoryIntermediate	APOE_statuse2e2:LS_categoryIntermediate	0.0411122	0.0213338	0.0539818	0.0828589	0.190788	0.664077	-0.112428	0.225885	0.618684	-0.555181	0.330324	0.0606294	0.0582882	20515	FA outcomes	0.936259
zscore_mean_fa_in_superior_corona_radiata_on_fa_skeleton_right_f25080_2_0	APOE_statuse4e4	LS_categoryIntermediate	APOE_statuse4e4:LS_categoryIntermediate	0.0411122	0.0213338	0.0539818	-0.0992162	0.084999	0.243118	0.0473786	0.108357	0.66194	-0.165011	0.259768	0.0606294	0.0582882	20515	FA outcomes	0.936259
zscore_mean_fa_in_superior_corona_radiata_on_fa_skeleton_left_f25081_2_0	APOE_statuse2e2	LS_categoryIntermediate	APOE_statuse2e2:LS_categoryIntermediate	0.0720085	0.0212515	0.000704352	0.138922	0.190053	0.464808	-0.150386	0.225014	0.503923	-0.591432	0.290659	0.0711749	0.06886	20515	FA outcomes	0.936259
zscore_mean_fa_in_posterior_corona_radiata_on_fa_skeleton_left_f25083_2_0	APOE_statuse3e4	LS_categoryIntermediate	APOE_statuse3e4:LS_categoryIntermediate	0.0359194	0.0209397	0.0862922	-0.0416061	0.0309609	0.179019	0.0151263	0.0388902	0.697318	-0.0611016	0.0913542	0.0340137	0.0316062	20515	FA outcomes	0.936259
zscore_mean_fa_in_sagittal_stratum_on_fa_skeleton_left_f25087_2_0	APOE_statuse2e2	LS_categoryIntermediate	APOE_statuse2e2:LS_categoryIntermediate	0.0424412	0.0212346	0.0456562	0.107849	0.189901	0.570094	0.0875895	0.224835	0.696857	-0.353105	0.528284	0.0544208	0.0520641	20515	FA outcomes	0.936259
zscore_mean_fa_in_sagittal_stratum_on_fa_skeleton_left_f25087_2_0	APOE_statuse3e4	LS_categoryIntermediate	APOE_statuse3e4:LS_categoryIntermediate	0.0424412	0.0212346	0.0456562	-0.0249191	0.031397	0.427392	-0.0293374	0.0394379	0.456953	-0.106639	0.0479641	0.0544208	0.0520641	20515	FA outcomes	0.936259
zscore_mean_fa_in_external_capsule_on_fa_skeleton_right_f25088_2_0	APOE_statuse2e3	LS_categoryIntermediate	APOE_statuse2e3:LS_categoryIntermediate	0.0486275	0.0198882	0.0144918	0.0095517	0.0375139	0.799021	-0.0290764	0.0469065	0.535345	-0.121017	0.0628642	0.130201	0.128033	20515	FA outcomes	0.936259
zscore_mean_fa_in_external_capsule_on_fa_skeleton_right_f25088_2_0	APOE_statuse3e4	LS_categoryIntermediate	APOE_statuse3e4:LS_categoryIntermediate	0.0486275	0.0198882	0.0144918	0.00598116	0.0294062	0.838826	-0.0211924	0.0369373	0.56615	-0.0935924	0.0512077	0.130201	0.128033	20515	FA outcomes	0.936259
zscore_mean_fa_in_cingulum_cingulate_gyrus_on_fa_skeleton_right_f25090_2_0	APOE_statuse3e4	LS_categoryIntermediate	APOE_statuse3e4:LS_categoryIntermediate	0.0583877	0.0210772	0.00560763	-0.00648495	0.0311643	0.835162	-0.0167174	0.0391456	0.669343	-0.093446	0.0600112	0.076383	0.0740811	20515	FA outcomes	0.936259
zscore_mean_fa_in_cingulum_cingulate_gyrus_on_fa_skeleton_left_f25091_2_0	APOE_statuse2e2	LS_categoryIntermediate	APOE_statuse2e2:LS_categoryIntermediate	0.0434207	0.0208731	0.0375172	0.0564103	0.186668	0.762506	-0.12711	0.221007	0.565201	-0.560302	0.306081	0.090066	0.0877981	20515	FA outcomes	0.936259
zscore_mean_fa_in_cingulum_cingulate_gyrus_on_fa_skeleton_left_f25091_2_0	APOE_statuse2e3	LS_categoryIntermediate	APOE_statuse2e3:LS_categoryIntermediate	0.0434207	0.0208731	0.0375172	0.032883	0.0393716	0.403618	-0.0238513	0.0492294	0.628041	-0.120345	0.0726423	0.090066	0.0877981	20515	FA outcomes	0.936259
zscore_mean_fa_in_cingulum_hippocampus_on_fa_skeleton_right_f25092_2_0	APOE_statuse4e4	LS_categoryIntermediate	APOE_statuse4e4:LS_categoryIntermediate	0.0221392	0.0218291	0.310495	-0.129699	0.0869724	0.135907	-0.0820463	0.110873	0.459308	-0.299367	0.135274	0.057398	0.0550487	20515	FA outcomes	0.936259
zscore_mean_fa_in_cingulum_hippocampus_on_fa_skeleton_left_f25093_2_0	APOE_statuse2e2	LS_categoryIntermediate	APOE_statuse2e2:LS_categoryIntermediate	0.0289826	0.021724	0.182177	-0.173958	0.194278	0.370579	0.121222	0.230017	0.59819	-0.32963	0.572073	0.0602694	0.0579273	20515	FA outcomes	0.936259
zscore_mean_fa_in_cingulum_hippocampus_on_fa_skeleton_left_f25093_2_0	APOE_statuse2e3	LS_categoryIntermediate	APOE_statuse2e3:LS_categoryIntermediate	0.0289826	0.021724	0.182177	-0.0130528	0.0409766	0.750077	0.0204141	0.0512363	0.690317	-0.0800131	0.120841	0.0602694	0.0579273	20515	FA outcomes	0.936259
zscore_mean_fa_in_cingulum_hippocampus_on_fa_skeleton_left_f25093_2_0	APOE_statuse4e4	LS_categoryIntermediate	APOE_statuse4e4:LS_categoryIntermediate	0.0289826	0.021724	0.182177	-0.106929	0.0865537	0.216695	-0.0867822	0.110339	0.431582	-0.303056	0.129492	0.0602694	0.0579273	20515	FA outcomes	0.936259
zscore_mean_fa_in_fornix_cresstria_terminalis_on_fa_skeleton_left_f25095_2_0	APOE_statuse3e4	LS_categoryIntermediate	APOE_statuse3e4:LS_categoryIntermediate	0.0810306	0.0184441	1.12e-05	-0.0238829	0.0272711	0.38117	-0.024163	0.0342553	0.480582	-0.0913062	0.0429802	0.263935	0.262101	20515	FA outcomes	0.936259
zscore_mean_fa_in_superior_longitudinal_fasciculus_on_fa_skeleton_right_f25096_2_0	APOE_statuse3e4	LS_categoryIntermediate	APOE_statuse3e4:LS_categoryIntermediate	0.0323675	0.0212103	0.127019	0.0077486	0.0313611	0.804851	-0.0300829	0.0393928	0.445076	-0.107296	0.0471302	0.0403217	0.0379299	20515	FA outcomes	0.936259
zscore_mean_fa_in_superior_longitudinal_fasciculus_on_fa_skeleton_left_f25097_2_0	APOE_statuse3e4	LS_categoryIntermediate	APOE_statuse3e4:LS_categoryIntermediate	0.0310063	0.0211054	0.141816	-0.0212192	0.0312059	0.496528	-0.0160084	0.0391979	0.682984	-0.0928394	0.0608225	0.0451042	0.0427243	20515	FA outcomes	0.936259
zscore_mean_fa_in_superior_longitudinal_fasciculus_on_fa_skeleton_left_f25097_2_0	APOE_statuse4e4	LS_categoryIntermediate	APOE_statuse4e4:LS_categoryIntermediate	0.0310063	0.0211054	0.141816	0.0335881	0.0840889	0.689577	-0.071147	0.107197	0.506889	-0.281262	0.138968	0.0451042	0.0427243	20515	FA outcomes	0.936259
zscore_mean_fa_in_superior_frontooccipital_fasciculus_on_fa_skeleton_left_f25099_2_0	APOE_statuse2e2	LS_categoryIntermediate	APOE_statuse2e2:LS_categoryIntermediate	0.0599643	0.0197203	0.00236296	0.095814	0.176359	0.586936	-0.12558	0.208801	0.547558	-0.534848	0.283687	0.119805	0.117611	20515	FA outcomes	0.936259
zscore_mean_fa_in_superior_frontooccipital_fasciculus_on_fa_skeleton_left_f25099_2_0	APOE_statuse3e4	LS_categoryIntermediate	APOE_statuse3e4:LS_categoryIntermediate	0.0599643	0.0197203	0.00236296	-0.0046799	0.029158	0.872487	-0.022189	0.0366255	0.544631	-0.0939779	0.0495999	0.119805	0.117611	20515	FA outcomes	0.936259
zscore_mean_fa_in_uncinate_fasciculus_on_fa_skeleton_left_f25101_2_0	APOE_statuse2e2	LS_categoryIntermediate	APOE_statuse2e2:LS_categoryIntermediate	0.0441583	0.0220544	0.045271	0.272276	0.197233	0.167453	-0.126023	0.233515	0.589426	-0.58373	0.331685	0.0275994	0.0251759	20515	FA outcomes	0.936259
zscore_mean_fa_in_tapetum_on_fa_skeleton_right_f25102_2_0	APOE_statuse2e2	LS_categoryIntermediate	APOE_statuse2e2:LS_categoryIntermediate	0.00419038	0.0208383	0.84063	0.0041931	0.186358	0.982049	0.0916489	0.22064	0.677869	-0.340822	0.52412	0.0829423	0.0806567	20515	FA outcomes	0.936259
zscore_mean_fa_in_tapetum_on_fa_skeleton_right_f25102_2_0	APOE_statuse3e4	LS_categoryIntermediate	APOE_statuse3e4:LS_categoryIntermediate	0.00419038	0.0208383	0.84063	-0.0331367	0.0308111	0.282173	0.0272585	0.038702	0.481244	-0.0486005	0.103117	0.0829423	0.0806567	20515	FA outcomes	0.936259
zscore_mean_md_in_medial_lemniscus_on_fa_skeleton_left_f25113_2_0	APOE_statuse3e4	LS_categoryIntermediate	APOE_statuse3e4:LS_categoryIntermediate	0.0257216	0.0186266	0.167323	0.000155024	0.0275409	0.995509	0.00986194	0.0345943	0.77559	-0.0579456	0.0776695	0.0678693	0.0655461	20515	MD outcomes	0.942489
zscore_mean_md_in_cerebral_peduncle_on_fa_skeleton_left_f25119_2_0	APOE_statuse2e2	LS_categoryIntermediate	APOE_statuse2e2:LS_categoryIntermediate	0.0101769	0.0212787	0.632466	-0.0147579	0.190295	0.938185	-0.0651209	0.225302	0.772555	-0.50673	0.376488	0.00968661	0.00721845	20515	MD outcomes	0.942489
zscore_mean_md_in_cingulum_cingulate_gyrus_on_fa_skeleton_left_f25139_2_0	APOE_statuse2e3	LS_categoryIntermediate	APOE_statuse2e3:LS_categoryIntermediate	-0.048237	0.021163	0.0226588	-0.0212016	0.0399184	0.59534	0.0142338	0.0499132	0.775515	-0.0835999	0.112068	0.0810964	0.0788062	20515	MD outcomes	0.942489
zscore_mean_md_in_anterior_corona_radiata_on_fa_skeleton_right_f25126_2_0	APOE_statuse3e4	LS_categoryIntermediate	APOE_statuse3e4:LS_categoryIntermediate	-0.0710091	0.0180158	8.12e-05	0.0158426	0.0266377	0.552021	0.0092992	0.0334598	0.781075	-0.0562846	0.074883	0.191892	0.189878	20515	MD outcomes	0.943185
zscore_mean_fa_in_inferior_cerebellar_peduncle_on_fa_skeleton_right_f25066_2_0	APOE_statuse3e4	LS_categoryIntermediate	APOE_statuse3e4:LS_categoryIntermediate	0.0220098	0.0193408	0.255133	-0.00477419	0.0285968	0.867413	-0.0130412	0.0359206	0.716567	-0.0834485	0.0573661	0.0729324	0.0706218	20515	FA outcomes	0.947466
zscore_mean_fa_in_anterior_corona_radiata_on_fa_skeleton_left_f25079_2_0	APOE_statuse2e2	LS_categoryIntermediate	APOE_statuse2e2:LS_categoryIntermediate	0.0678242	0.0193909	0.000470211	0.127948	0.173413	0.460632	-0.0731912	0.205313	0.721481	-0.475622	0.329239	0.18836	0.186337	20515	FA outcomes	0.947466
zscore_mean_fa_in_cingulum_cingulate_gyrus_on_fa_skeleton_left_f25091_2_0	APOE_statuse3e4	LS_categoryIntermediate	APOE_statuse3e4:LS_categoryIntermediate	0.0434207	0.0208731	0.0375172	-0.0132087	0.0308624	0.668667	-0.0137875	0.0387665	0.722103	-0.0897728	0.0621979	0.090066	0.0877981	20515	FA outcomes	0.947466
zscore_mean_fa_in_superior_longitudinal_fasciculus_on_fa_skeleton_right_f25096_2_0	APOE_statuse2e2	LS_categoryIntermediate	APOE_statuse2e2:LS_categoryIntermediate	0.0323675	0.0212103	0.127019	0.170176	0.189684	0.369647	-0.0788832	0.224578	0.725404	-0.519074	0.361307	0.0403217	0.0379299	20515	FA outcomes	0.947466
zscore_mean_md_in_cingulum_cingulate_gyrus_on_fa_skeleton_left_f25139_2_0	APOE_statuse4e4	LS_categoryIntermediate	APOE_statuse4e4:LS_categoryIntermediate	-0.048237	0.021163	0.0226588	0.171922	0.0843185	0.0414675	0.0282221	0.10749	0.792896	-0.182467	0.238911	0.0810964	0.0788062	20515	MD outcomes	0.951475
zscore_mean_md_in_anterior_limb_of_internal_capsule_on_fa_skeleton_right_f25120_2_0	APOE_statuse2e2	LS_categoryIntermediate	APOE_statuse2e2:LS_categoryIntermediate	-0.0608575	0.0179685	0.000708212	-0.0140103	0.160693	0.930524	0.0473133	0.190253	0.803606	-0.325598	0.420225	0.214153	0.212195	20515	MD outcomes	0.952422
zscore_mean_md_in_anterior_limb_of_internal_capsule_on_fa_skeleton_left_f25121_2_0	APOE_statuse2e2	LS_categoryIntermediate	APOE_statuse2e2:LS_categoryIntermediate	-0.0643717	0.0179679	0.000340979	0.0237659	0.160687	0.882422	0.0478498	0.190246	0.801419	-0.325048	0.420748	0.197752	0.195752	20515	MD outcomes	0.952422
zscore_mean_md_in_posterior_limb_of_internal_capsule_on_fa_skeleton_left_f25123_2_0	APOE_statuse2e2	LS_categoryIntermediate	APOE_statuse2e2:LS_categoryIntermediate	-0.0513686	0.019386	0.00806047	0.0564332	0.173369	0.744799	-0.0485891	0.205261	0.812878	-0.450918	0.35374	0.118241	0.116043	20515	MD outcomes	0.9575
zscore_mean_fa_in_posterior_thalamic_radiation_on_fa_skeleton_right_f25084_2_0	APOE_statuse3e4	LS_categoryIntermediate	APOE_statuse3e4:LS_categoryIntermediate	0.030728	0.0196114	0.117166	-0.0651487	0.0289969	0.024667	0.0121238	0.0364232	0.739243	-0.0592685	0.0835162	0.133061	0.130901	20515	FA outcomes	0.959018
zscore_mean_fa_in_medial_lemniscus_on_fa_skeleton_right_f25064_2_0	APOE_statuse2e2	LS_categoryIntermediate	APOE_statuse2e2:LS_categoryIntermediate	-0.000768857	0.0196416	0.968776	-0.134101	0.175655	0.445212	0.0544079	0.207968	0.793619	-0.353225	0.462041	0.113488	0.111278	20515	FA outcomes	0.961463
zscore_mean_fa_in_medial_lemniscus_on_fa_skeleton_right_f25064_2_0	APOE_statuse2e3	LS_categoryIntermediate	APOE_statuse2e3:LS_categoryIntermediate	-0.000768857	0.0196416	0.968776	0.0198489	0.0370487	0.592136	-0.0141666	0.0463249	0.759752	-0.104967	0.0766338	0.113488	0.111278	20515	FA outcomes	0.961463
zscore_mean_fa_in_medial_lemniscus_on_fa_skeleton_right_f25064_2_0	APOE_statuse4e4	LS_categoryIntermediate	APOE_statuse4e4:LS_categoryIntermediate	-0.000768857	0.0196416	0.968776	-0.00255026	0.0782568	0.974003	-0.0273116	0.0997625	0.784267	-0.222854	0.168231	0.113488	0.111278	20515	FA outcomes	0.961463
zscore_mean_fa_in_medial_lemniscus_on_fa_skeleton_left_f25065_2_0	APOE_statuse2e3	LS_categoryIntermediate	APOE_statuse2e3:LS_categoryIntermediate	0.000330563	0.0199572	0.986785	0.0271244	0.037644	0.471194	-0.0128455	0.0470693	0.784928	-0.105105	0.079414	0.0950443	0.0927889	20515	FA outcomes	0.961463
zscore_mean_fa_in_anterior_corona_radiata_on_fa_skeleton_right_f25078_2_0	APOE_statuse4e4	LS_categoryIntermediate	APOE_statuse4e4:LS_categoryIntermediate	0.0669498	0.019943	0.000789219	-0.042977	0.0794579	0.588598	-0.0255609	0.101294	0.800777	-0.224105	0.172983	0.142953	0.140817	20515	FA outcomes	0.961463
zscore_mean_fa_in_superior_corona_radiata_on_fa_skeleton_left_f25081_2_0	APOE_statuse4e4	LS_categoryIntermediate	APOE_statuse4e4:LS_categoryIntermediate	0.0720085	0.0212515	0.000704352	0.0179221	0.0846712	0.832369	-0.0304338	0.10794	0.777983	-0.242004	0.181137	0.0711749	0.06886	20515	FA outcomes	0.961463
zscore_mean_fa_in_posterior_thalamic_radiation_on_fa_skeleton_left_f25085_2_0	APOE_statuse2e2	LS_categoryIntermediate	APOE_statuse2e2:LS_categoryIntermediate	0.0396431	0.0196093	0.0432263	-0.0509032	0.175367	0.771615	0.0664734	0.207627	0.748852	-0.340491	0.473438	0.123969	0.121786	20515	FA outcomes	0.961463
zscore_mean_fa_in_sagittal_stratum_on_fa_skeleton_right_f25086_2_0	APOE_statuse3e4	LS_categoryIntermediate	APOE_statuse3e4:LS_categoryIntermediate	0.0220593	0.0211144	0.296149	-0.0343787	0.0312192	0.270821	-0.00987315	0.0392146	0.801219	-0.0867369	0.0669906	0.0593053	0.0569608	20515	FA outcomes	0.961463
zscore_mean_fa_in_sagittal_stratum_on_fa_skeleton_right_f25086_2_0	APOE_statuse4e4	LS_categoryIntermediate	APOE_statuse4e4:LS_categoryIntermediate	0.0220593	0.0211144	0.296149	-0.202347	0.0841248	0.0161669	-0.0279461	0.107243	0.794414	-0.238151	0.182259	0.0593053	0.0569608	20515	FA outcomes	0.961463
zscore_mean_fa_in_external_capsule_on_fa_skeleton_right_f25088_2_0	APOE_statuse2e2	LS_categoryIntermediate	APOE_statuse2e2:LS_categoryIntermediate	0.0486275	0.0198882	0.0144918	-0.0634553	0.17786	0.721267	0.05508	0.210579	0.79366	-0.357672	0.467832	0.130201	0.128033	20515	FA outcomes	0.961463
zscore_mean_fa_in_cingulum_cingulate_gyrus_on_fa_skeleton_left_f25091_2_0	APOE_statuse4e4	LS_categoryIntermediate	APOE_statuse4e4:LS_categoryIntermediate	0.0434207	0.0208731	0.0375172	-0.0865598	0.0831634	0.297962	-0.0273349	0.106017	0.796537	-0.235138	0.180468	0.090066	0.0877981	20515	FA outcomes	0.961463
zscore_mean_fa_in_cingulum_hippocampus_on_fa_skeleton_right_f25092_2_0	APOE_statuse3e4	LS_categoryIntermediate	APOE_statuse3e4:LS_categoryIntermediate	0.0221392	0.0218291	0.310495	-0.0250036	0.032276	0.438537	-0.0118446	0.040542	0.77017	-0.0913102	0.067621	0.057398	0.0550487	20515	FA outcomes	0.961463
zscore_mean_fa_in_cingulum_hippocampus_on_fa_skeleton_right_f25092_2_0	APOE_statuse2e2	LS_categoryIntermediate	APOE_statuse2e2:LS_categoryIntermediate	0.0221392	0.0218291	0.310495	-0.105487	0.195218	0.58896	0.0564902	0.23113	0.806917	-0.396542	0.509523	0.057398	0.0550487	20515	FA outcomes	0.962286
zscore_mean_md_in_middle_cerebellar_peduncle_on_fa_skeleton_f25104_2_0	APOE_statuse2e2	LS_categoryIntermediate	APOE_statuse2e2:LS_categoryIntermediate	-0.0145651	0.0207108	0.481901	-0.0690839	0.185217	0.709161	-0.0201353	0.219289	0.926841	-0.44996	0.409689	0.0590511	0.056706	20515	MD outcomes	0.970552
zscore_mean_md_in_genu_of_corpus_callosum_on_fa_skeleton_f25106_2_0	APOE_statuse2e2	LS_categoryIntermediate	APOE_statuse2e2:LS_categoryIntermediate	-0.0609575	0.0189925	0.00133147	-0.101422	0.169851	0.55043	0.0201517	0.201096	0.920179	-0.374012	0.414315	0.194754	0.192747	20515	MD outcomes	0.970552
zscore_mean_md_in_fornix_on_fa_skeleton_f25109_2_0	APOE_statuse4e4	LS_categoryIntermediate	APOE_statuse4e4:LS_categoryIntermediate	-0.029889	0.0179856	0.0965616	0.0141213	0.0716589	0.84378	-0.0129489	0.0913515	0.88728	-0.192005	0.166107	0.286181	0.284402	20515	MD outcomes	0.970552
zscore_mean_md_in_corticospinal_tract_on_fa_skeleton_right_f25110_2_0	APOE_statuse2e3	LS_categoryIntermediate	APOE_statuse2e3:LS_categoryIntermediate	-0.0088148	0.0214713	0.681416	-0.0364026	0.0405001	0.368755	-0.00933528	0.0506405	0.853745	-0.108595	0.0899241	0.0189858	0.0165408	20515	MD outcomes	0.970552
zscore_mean_md_in_medial_lemniscus_on_fa_skeleton_left_f25113_2_0	APOE_statuse2e2	LS_categoryIntermediate	APOE_statuse2e2:LS_categoryIntermediate	0.0257216	0.0186266	0.167323	-0.071424	0.166578	0.668094	-0.0240366	0.197222	0.902998	-0.410607	0.362533	0.0678693	0.0655461	20515	MD outcomes	0.970552
zscore_mean_md_in_medial_lemniscus_on_fa_skeleton_left_f25113_2_0	APOE_statuse4e4	LS_categoryIntermediate	APOE_statuse4e4:LS_categoryIntermediate	0.0257216	0.0186266	0.167323	-0.00589721	0.0742131	0.936665	0.0201963	0.0946075	0.830959	-0.165242	0.205635	0.0678693	0.0655461	20515	MD outcomes	0.970552
zscore_mean_md_in_inferior_cerebellar_peduncle_on_fa_skeleton_right_f25114_2_0	APOE_statuse2e3	LS_categoryIntermediate	APOE_statuse2e3:LS_categoryIntermediate	0.0127973	0.0182588	0.483386	-0.0242329	0.0344405	0.481681	0.00350307	0.0430637	0.935167	-0.0809052	0.0879113	0.0798536	0.0775603	20515	MD outcomes	0.970552
zscore_mean_md_in_inferior_cerebellar_peduncle_on_fa_skeleton_left_f25115_2_0	APOE_statuse2e3	LS_categoryIntermediate	APOE_statuse2e3:LS_categoryIntermediate	-0.013109	0.0172365	0.446942	-0.025847	0.0325122	0.426626	-0.00766717	0.0406526	0.850406	-0.0873495	0.0720152	0.0727889	0.070478	20515	MD outcomes	0.970552
zscore_mean_md_in_cerebral_peduncle_on_fa_skeleton_right_f25118_2_0	APOE_statuse2e3	LS_categoryIntermediate	APOE_statuse2e3:LS_categoryIntermediate	0.00822699	0.021401	0.70067	-0.0135888	0.0403674	0.736401	0.00485939	0.0504745	0.923304	-0.0940746	0.103793	0.043391	0.0410068	20515	MD outcomes	0.970552
zscore_mean_md_in_cerebral_peduncle_on_fa_skeleton_right_f25118_2_0	APOE_statuse3e4	LS_categoryIntermediate	APOE_statuse3e4:LS_categoryIntermediate	0.00822699	0.021401	0.70067	-0.00445082	0.031643	0.888142	0.00372253	0.0397469	0.925383	-0.0741846	0.0816297	0.043391	0.0410068	20515	MD outcomes	0.970552
zscore_mean_md_in_cerebral_peduncle_on_fa_skeleton_right_f25118_2_0	APOE_statuse4e4	LS_categoryIntermediate	APOE_statuse4e4:LS_categoryIntermediate	0.00822699	0.021401	0.70067	0.0651734	0.0852667	0.444669	0.0173791	0.108699	0.872975	-0.195679	0.230437	0.043391	0.0410068	20515	MD outcomes	0.970552
zscore_mean_md_in_anterior_limb_of_internal_capsule_on_fa_skeleton_right_f25120_2_0	APOE_statuse3e4	LS_categoryIntermediate	APOE_statuse3e4:LS_categoryIntermediate	-0.0608575	0.0179685	0.000708212	0.0176855	0.0265678	0.505626	0.00275187	0.033372	0.934281	-0.0626599	0.0681636	0.214153	0.212195	20515	MD outcomes	0.970552
zscore_mean_md_in_posterior_limb_of_internal_capsule_on_fa_skeleton_right_f25122_2_0	APOE_statuse2e2	LS_categoryIntermediate	APOE_statuse2e2:LS_categoryIntermediate	-0.0623628	0.0189147	0.000978693	-0.0669735	0.169154	0.69216	-0.0197312	0.200271	0.921518	-0.412279	0.372816	0.16724	0.165165	20515	MD outcomes	0.970552
zscore_mean_md_in_posterior_limb_of_internal_capsule_on_fa_skeleton_left_f25123_2_0	APOE_statuse3e4	LS_categoryIntermediate	APOE_statuse3e4:LS_categoryIntermediate	-0.0513686	0.019386	0.00806047	0.0136203	0.0286636	0.634666	0.00631959	0.0360045	0.860671	-0.0642522	0.0768914	0.118241	0.116043	20515	MD outcomes	0.970552
zscore_mean_md_in_posterior_corona_radiata_on_fa_skeleton_right_f25130_2_0	APOE_statuse3e4	LS_categoryIntermediate	APOE_statuse3e4:LS_categoryIntermediate	-0.0351824	0.0172816	0.0417808	0.0295399	0.0255522	0.24767	-0.00360532	0.0320963	0.910564	-0.0665167	0.059306	0.174785	0.172728	20515	MD outcomes	0.970552
zscore_mean_md_in_posterior_corona_radiata_on_fa_skeleton_left_f25131_2_0	APOE_statuse3e4	LS_categoryIntermediate	APOE_statuse3e4:LS_categoryIntermediate	-0.0387972	0.0173964	0.0257463	0.0326453	0.025722	0.204398	-0.00641536	0.0323095	0.842609	-0.0697446	0.0569139	0.144796	0.142665	20515	MD outcomes	0.970552
zscore_mean_md_in_fornix_cresstria_terminalis_on_fa_skeleton_left_f25143_2_0	APOE_statuse2e2	LS_categoryIntermediate	APOE_statuse2e2:LS_categoryIntermediate	-0.0435408	0.0166712	0.00901483	-0.0149246	0.149091	0.920263	0.0259207	0.176517	0.883255	-0.320066	0.371908	0.190007	0.187988	20515	MD outcomes	0.970552
zscore_mean_md_in_superior_frontooccipital_fasciculus_on_fa_skeleton_left_f25147_2_0	APOE_statuse2e2	LS_categoryIntermediate	APOE_statuse2e2:LS_categoryIntermediate	-0.0313996	0.0163146	0.054289	0.0473575	0.145902	0.745498	-0.034302	0.172741	0.842598	-0.372889	0.304285	0.216236	0.214283	20515	MD outcomes	0.970552
zscore_mean_md_in_superior_frontooccipital_fasciculus_on_fa_skeleton_left_f25147_2_0	APOE_statuse3e4	LS_categoryIntermediate	APOE_statuse3e4:LS_categoryIntermediate	-0.0313996	0.0163146	0.054289	0.0340413	0.0241224	0.158203	-0.00308468	0.0303002	0.918913	-0.0624756	0.0563062	0.216236	0.214283	20515	MD outcomes	0.970552
zscore_mean_md_in_uncinate_fasciculus_on_fa_skeleton_right_f25148_2_0	APOE_statuse2e2	LS_categoryIntermediate	APOE_statuse2e2:LS_categoryIntermediate	-0.0216633	0.0198539	0.275227	-0.112645	0.177554	0.52581	0.0194921	0.210217	0.926124	-0.392549	0.431533	0.0663995	0.0640727	20515	MD outcomes	0.970552
zscore_mean_md_in_tapetum_on_fa_skeleton_right_f25150_2_0	APOE_statuse2e2	LS_categoryIntermediate	APOE_statuse2e2:LS_categoryIntermediate	-0.0169927	0.0193706	0.380366	0.03857	0.173232	0.823811	-0.0224943	0.205099	0.912668	-0.424505	0.379516	0.127031	0.124856	20515	MD outcomes	0.970552
zscore_mean_md_in_tapetum_on_fa_skeleton_right_f25150_2_0	APOE_statuse3e4	LS_categoryIntermediate	APOE_statuse3e4:LS_categoryIntermediate	-0.0169927	0.0193706	0.380366	0.00909343	0.028641	0.750869	-0.00411115	0.0359761	0.909021	-0.0746271	0.0664048	0.127031	0.124856	20515	MD outcomes	0.970552
zscore_mean_fa_in_superior_frontooccipital_fasciculus_on_fa_skeleton_left_f25099_2_0	APOE_statuse4e4	LS_categoryIntermediate	APOE_statuse4e4:LS_categoryIntermediate	0.0599643	0.0197203	0.00236296	-0.0386045	0.0785705	0.623194	-0.0227056	0.100162	0.820669	-0.219032	0.173621	0.119805	0.117611	20515	FA outcomes	0.972645
zscore_volume_of_amygdala_right_hemisphere_f26594_2_0	APOE_statuse4e4	LS_categoryIntermediate	APOE_statuse4e4:LS_categoryIntermediate	0.0155428	0.0173845	0.371299	-0.0770454	0.0692573	0.265958	-0.0022606	0.0882891	0.979573	-0.175314	0.170793	0.417671	0.416191	20515	Volume outcomes	0.979573
zscore_mean_fa_in_middle_cerebellar_peduncle_on_fa_skeleton_f25056_2_0	APOE_statuse2e2	LS_categoryIntermediate	APOE_statuse2e2:LS_categoryIntermediate	0.0256029	0.0200833	0.202383	0.112915	0.179606	0.529564	0.0395491	0.212645	0.852457	-0.377253	0.456351	0.0996144	0.0973704	20515	FA outcomes	0.984655
zscore_mean_fa_in_pontine_crossing_tract_on_fa_skeleton_f25057_2_0	APOE_statuse3e4	LS_categoryIntermediate	APOE_statuse3e4:LS_categoryIntermediate	0.00410484	0.0220797	0.852517	-1.25e-05	0.0326465	0.999694	-0.00408341	0.0410074	0.920681	-0.0844613	0.0762944	0.042144	0.0397567	20515	FA outcomes	0.984655
zscore_mean_fa_in_genu_of_corpus_callosum_on_fa_skeleton_f25058_2_0	APOE_statuse3e4	LS_categoryIntermediate	APOE_statuse3e4:LS_categoryIntermediate	0.078804	0.0194939	5.31e-05	-0.0169057	0.0288233	0.557527	-0.00173577	0.036205	0.961762	-0.0727005	0.069229	0.132878	0.130717	20515	FA outcomes	0.984655
zscore_mean_fa_in_body_of_corpus_callosum_on_fa_skeleton_f25059_2_0	APOE_statuse2e2	LS_categoryIntermediate	APOE_statuse2e2:LS_categoryIntermediate	0.0613865	0.0200822	0.00224035	-0.0527583	0.179596	0.768943	-0.0300217	0.212634	0.887721	-0.446801	0.386757	0.0812727	0.078983	20515	FA outcomes	0.984655
zscore_mean_fa_in_splenium_of_corpus_callosum_on_fa_skeleton_f25060_2_0	APOE_statuse4e4	LS_categoryIntermediate	APOE_statuse4e4:LS_categoryIntermediate	0.0172694	0.0204195	0.397712	-0.1485	0.0813562	0.0679692	-0.0107522	0.103714	0.917431	-0.214039	0.192535	0.0118364	0.00937356	20515	FA outcomes	0.984655
zscore_mean_fa_in_fornix_on_fa_skeleton_f25061_2_0	APOE_statuse4e4	LS_categoryIntermediate	APOE_statuse4e4:LS_categoryIntermediate	0.0389491	0.0182114	0.0324702	-0.0261354	0.0725588	0.718704	0.0104001	0.0924987	0.910479	-0.170905	0.191705	0.299935	0.29819	20515	FA outcomes	0.984655
zscore_mean_fa_in_corticospinal_tract_on_fa_skeleton_left_f25063_2_0	APOE_statuse2e2	LS_categoryIntermediate	APOE_statuse2e2:LS_categoryIntermediate	-0.0177193	0.02122	0.403711	0.107236	0.189771	0.572025	0.0310097	0.22468	0.890228	-0.409381	0.471401	0.0747574	0.0724514	20515	FA outcomes	0.984655
zscore_mean_fa_in_corticospinal_tract_on_fa_skeleton_left_f25063_2_0	APOE_statuse3e4	LS_categoryIntermediate	APOE_statuse3e4:LS_categoryIntermediate	-0.0177193	0.02122	0.403711	-0.020116	0.0313753	0.521439	-0.00177182	0.0394107	0.964141	-0.07902	0.0754764	0.0747574	0.0724514	20515	FA outcomes	0.984655
zscore_mean_fa_in_corticospinal_tract_on_fa_skeleton_left_f25063_2_0	APOE_statuse4e4	LS_categoryIntermediate	APOE_statuse4e4:LS_categoryIntermediate	-0.0177193	0.02122	0.403711	-0.123379	0.0845455	0.144494	-0.00993024	0.107779	0.926592	-0.221187	0.201326	0.0747574	0.0724514	20515	FA outcomes	0.984655
zscore_mean_fa_in_inferior_cerebellar_peduncle_on_fa_skeleton_right_f25066_2_0	APOE_statuse2e3	LS_categoryIntermediate	APOE_statuse2e3:LS_categoryIntermediate	0.0220098	0.0193408	0.255133	0.0197774	0.0364814	0.587739	0.00837413	0.0456155	0.854344	-0.0810359	0.0977842	0.0729324	0.0706218	20515	FA outcomes	0.984655
zscore_mean_fa_in_inferior_cerebellar_peduncle_on_fa_skeleton_left_f25067_2_0	APOE_statuse2e2	LS_categoryIntermediate	APOE_statuse2e2:LS_categoryIntermediate	0.0243212	0.0195698	0.213959	-0.0682671	0.175014	0.696491	0.0142969	0.207208	0.944992	-0.391848	0.420442	0.0677939	0.0654706	20515	FA outcomes	0.984655
zscore_mean_fa_in_cerebral_peduncle_on_fa_skeleton_right_f25070_2_0	APOE_statuse3e4	LS_categoryIntermediate	APOE_statuse3e4:LS_categoryIntermediate	0.0239039	0.0205591	0.244968	-0.0107622	0.0303983	0.723313	-0.00267983	0.0381834	0.944049	-0.0775224	0.0721627	0.0938363	0.0915778	20515	FA outcomes	0.984655
zscore_mean_fa_in_cerebral_peduncle_on_fa_skeleton_left_f25071_2_0	APOE_statuse2e2	LS_categoryIntermediate	APOE_statuse2e2:LS_categoryIntermediate	0.0240919	0.0199435	0.227059	-0.0480943	0.178355	0.787429	0.034331	0.211165	0.870852	-0.37957	0.448232	0.117105	0.114904	20515	FA outcomes	0.984655
zscore_mean_fa_in_superior_corona_radiata_on_fa_skeleton_right_f25080_2_0	APOE_statuse3e4	LS_categoryIntermediate	APOE_statuse3e4:LS_categoryIntermediate	0.0411122	0.0213338	0.0539818	-0.0118278	0.0315436	0.70769	-0.00379434	0.0396221	0.92371	-0.0814568	0.0738681	0.0606294	0.0582882	20515	FA outcomes	0.984655
zscore_mean_fa_in_posterior_corona_radiata_on_fa_skeleton_right_f25082_2_0	APOE_statuse3e4	LS_categoryIntermediate	APOE_statuse3e4:LS_categoryIntermediate	0.0211967	0.0212533	0.318613	-0.0345608	0.0314246	0.271431	-0.0020191	0.0394726	0.959205	-0.0793885	0.0753503	0.017591	0.0151426	20515	FA outcomes	0.984655
zscore_mean_fa_in_posterior_thalamic_radiation_on_fa_skeleton_left_f25085_2_0	APOE_statuse3e4	LS_categoryIntermediate	APOE_statuse3e4:LS_categoryIntermediate	0.0396431	0.0196093	0.0432263	-0.0386454	0.0289939	0.182586	-0.00573247	0.0364194	0.87493	-0.0771174	0.0656525	0.123969	0.121786	20515	FA outcomes	0.984655
zscore_mean_fa_in_cingulum_cingulate_gyrus_on_fa_skeleton_right_f25090_2_0	APOE_statuse4e4	LS_categoryIntermediate	APOE_statuse4e4:LS_categoryIntermediate	0.0583877	0.0210772	0.00560763	-0.0577305	0.0839769	0.491803	0.0197001	0.107054	0.854	-0.190135	0.229535	0.076383	0.0740811	20515	FA outcomes	0.984655
zscore_mean_fa_in_cingulum_hippocampus_on_fa_skeleton_right_f25092_2_0	APOE_statuse2e3	LS_categoryIntermediate	APOE_statuse2e3:LS_categoryIntermediate	0.0221392	0.0218291	0.310495	-0.00905909	0.0411749	0.825862	0.00986105	0.0514842	0.848108	-0.0910521	0.110774	0.057398	0.0550487	20515	FA outcomes	0.984655
zscore_mean_fa_in_fornix_cresstria_terminalis_on_fa_skeleton_right_f25094_2_0	APOE_statuse4e4	LS_categoryIntermediate	APOE_statuse4e4:LS_categoryIntermediate	0.0742288	0.0185228	6.16e-05	-0.131406	0.0737992	0.074995	0.00475251	0.0940799	0.959712	-0.179652	0.189157	0.259397	0.257552	20515	FA outcomes	0.984655
zscore_mean_fa_in_superior_frontooccipital_fasciculus_on_fa_skeleton_right_f25098_2_0	APOE_statuse2e2	LS_categoryIntermediate	APOE_statuse2e2:LS_categoryIntermediate	0.0772963	0.0201634	0.00012671	0.0813254	0.180321	0.651993	0.0183105	0.213493	0.931653	-0.400152	0.436773	0.0992897	0.0970448	20515	FA outcomes	0.984655
zscore_mean_fa_in_superior_frontooccipital_fasciculus_on_fa_skeleton_right_f25098_2_0	APOE_statuse4e4	LS_categoryIntermediate	APOE_statuse4e4:LS_categoryIntermediate	0.0772963	0.0201634	0.00012671	-0.080511	0.0803358	0.316268	-0.0153737	0.102413	0.880676	-0.216111	0.185364	0.0992897	0.0970448	20515	FA outcomes	0.984655
zscore_mean_fa_in_uncinate_fasciculus_on_fa_skeleton_right_f25100_2_0	APOE_statuse2e2	LS_categoryIntermediate	APOE_statuse2e2:LS_categoryIntermediate	0.0254413	0.0218941	0.245243	0.141296	0.195799	0.470525	-0.0349058	0.231818	0.880313	-0.489288	0.419476	0.0328973	0.030487	20515	FA outcomes	0.984655
zscore_mean_fa_in_uncinate_fasciculus_on_fa_skeleton_right_f25100_2_0	APOE_statuse4e4	LS_categoryIntermediate	APOE_statuse4e4:LS_categoryIntermediate	0.0254413	0.0218941	0.245243	-0.0867327	0.0872315	0.320097	-0.00636237	0.111203	0.954375	-0.22433	0.211605	0.0328973	0.030487	20515	FA outcomes	0.984655
zscore_mean_fa_in_uncinate_fasciculus_on_fa_skeleton_left_f25101_2_0	APOE_statuse3e4	LS_categoryIntermediate	APOE_statuse3e4:LS_categoryIntermediate	0.0441583	0.0220544	0.045271	0.00937274	0.0326091	0.773788	-0.0034233	0.0409604	0.933395	-0.083709	0.0768624	0.0275994	0.0251759	20515	FA outcomes	0.984655
zscore_mean_fa_in_uncinate_fasciculus_on_fa_skeleton_left_f25101_2_0	APOE_statuse4e4	LS_categoryIntermediate	APOE_statuse4e4:LS_categoryIntermediate	0.0441583	0.0220544	0.045271	-0.00293063	0.08787	0.973394	-0.0196373	0.112017	0.860841	-0.2392	0.199926	0.0275994	0.0251759	20515	FA outcomes	0.984655
zscore_mean_fa_in_tapetum_on_fa_skeleton_left_f25103_2_0	APOE_statuse2e2	LS_categoryIntermediate	APOE_statuse2e2:LS_categoryIntermediate	-0.0107684	0.021371	0.614351	-0.0792759	0.191122	0.678298	-0.0185418	0.22628	0.934694	-0.462068	0.424984	0.0330011	0.0305911	20515	FA outcomes	0.984655
zscore_mean_fa_in_middle_cerebellar_peduncle_on_fa_skeleton_f25056_2_0	APOE_statuse2e2	LS_categoryOptimal	APOE_statuse2e2:LS_categoryOptimal	-0.00567184	0.0214188	0.791161	0.112915	0.179606	0.529564	-0.181777	0.231907	0.433145	-0.636333	0.272779	0.0996144	0.0973704	20515	FA outcomes	0.986642
zscore_mean_fa_in_middle_cerebellar_peduncle_on_fa_skeleton_f25056_2_0	APOE_statuse3e4	LS_categoryOptimal	APOE_statuse3e4:LS_categoryOptimal	-0.00567184	0.0214188	0.791161	-0.0381382	0.0296948	0.199037	0.0499826	0.0393937	0.204528	-0.0272322	0.127197	0.0996144	0.0973704	20515	FA outcomes	0.986642
zscore_mean_fa_in_pontine_crossing_tract_on_fa_skeleton_f25057_2_0	APOE_statuse2e2	LS_categoryOptimal	APOE_statuse2e2:LS_categoryOptimal	-0.0193816	0.0235479	0.410477	0.318431	0.197459	0.106838	-0.326933	0.254959	0.199752	-0.826673	0.172806	0.042144	0.0397567	20515	FA outcomes	0.986642
zscore_mean_fa_in_pontine_crossing_tract_on_fa_skeleton_f25057_2_0	APOE_statuse2e3	LS_categoryOptimal	APOE_statuse2e3:LS_categoryOptimal	-0.0193816	0.0235479	0.410477	0.0461576	0.0416476	0.267749	-0.0804435	0.0555498	0.147595	-0.189325	0.0284385	0.042144	0.0397567	20515	FA outcomes	0.986642
zscore_mean_fa_in_genu_of_corpus_callosum_on_fa_skeleton_f25058_2_0	APOE_statuse2e2	LS_categoryOptimal	APOE_statuse2e2:LS_categoryOptimal	0.0836032	0.0207902	5.81e-05	0.103396	0.174334	0.553128	-0.286419	0.225101	0.203244	-0.727634	0.154796	0.132878	0.130717	20515	FA outcomes	0.986642
zscore_mean_fa_in_genu_of_corpus_callosum_on_fa_skeleton_f25058_2_0	APOE_statuse2e3	LS_categoryOptimal	APOE_statuse2e3:LS_categoryOptimal	0.0836032	0.0207902	5.81e-05	0.0583278	0.0367702	0.112691	-0.0537576	0.0490443	0.273047	-0.149888	0.0423732	0.132878	0.130717	20515	FA outcomes	0.986642
zscore_mean_fa_in_body_of_corpus_callosum_on_fa_skeleton_f25059_2_0	APOE_statuse2e3	LS_categoryOptimal	APOE_statuse2e3:LS_categoryOptimal	0.0667674	0.0214176	0.00182706	0.0969839	0.0378799	0.0104653	-0.0803193	0.0505245	0.111915	-0.179351	0.0187127	0.0812727	0.078983	20515	FA outcomes	0.986642
zscore_mean_fa_in_splenium_of_corpus_callosum_on_fa_skeleton_f25060_2_0	APOE_statuse2e2	LS_categoryOptimal	APOE_statuse2e2:LS_categoryOptimal	0.00353768	0.0217773	0.870955	-0.0457919	0.182612	0.802002	-0.259266	0.235788	0.271531	-0.72143	0.202897	0.0118364	0.00937356	20515	FA outcomes	0.986642
zscore_mean_fa_in_splenium_of_corpus_callosum_on_fa_skeleton_f25060_2_0	APOE_statuse2e3	LS_categoryOptimal	APOE_statuse2e3:LS_categoryOptimal	0.00353768	0.0217773	0.870955	-0.00641804	0.038516	0.867661	0.0421005	0.0513729	0.412506	-0.0585945	0.142796	0.0118364	0.00937356	20515	FA outcomes	0.986642
zscore_mean_fa_in_splenium_of_corpus_callosum_on_fa_skeleton_f25060_2_0	APOE_statuse4e4	LS_categoryOptimal	APOE_statuse4e4:LS_categoryOptimal	0.00353768	0.0217773	0.870955	-0.1485	0.0813562	0.0679692	0.17245	0.110705	0.11931	-0.0445406	0.38944	0.0118364	0.00937356	20515	FA outcomes	0.986642
zscore_mean_fa_in_fornix_on_fa_skeleton_f25061_2_0	APOE_statuse2e2	LS_categoryOptimal	APOE_statuse2e2:LS_categoryOptimal	0.0282185	0.0194224	0.146273	0.361149	0.162865	0.0266018	-0.339467	0.210291	0.106485	-0.751655	0.0727212	0.299935	0.29819	20515	FA outcomes	0.986642
zscore_mean_fa_in_corticospinal_tract_on_fa_skeleton_right_f25062_2_0	APOE_statuse2e2	LS_categoryOptimal	APOE_statuse2e2:LS_categoryOptimal	-0.0429657	0.0224294	0.0554299	0.248163	0.18808	0.187031	-0.274028	0.242848	0.259167	-0.75003	0.201974	0.10666	0.104434	20515	FA outcomes	0.986642
zscore_mean_fa_in_corticospinal_tract_on_fa_skeleton_right_f25062_2_0	APOE_statuse2e3	LS_categoryOptimal	APOE_statuse2e3:LS_categoryOptimal	-0.0429657	0.0224294	0.0554299	-0.0369955	0.0396693	0.351039	0.0671459	0.0529112	0.204444	-0.0365642	0.170856	0.10666	0.104434	20515	FA outcomes	0.986642
zscore_mean_fa_in_corticospinal_tract_on_fa_skeleton_right_f25062_2_0	APOE_statuse3e4	LS_categoryOptimal	APOE_statuse3e4:LS_categoryOptimal	-0.0429657	0.0224294	0.0554299	-0.0430452	0.0310958	0.166289	0.0723166	0.0412523	0.0796117	-0.00854125	0.153174	0.10666	0.104434	20515	FA outcomes	0.986642
zscore_mean_fa_in_corticospinal_tract_on_fa_skeleton_left_f25063_2_0	APOE_statuse2e2	LS_categoryOptimal	APOE_statuse2e2:LS_categoryOptimal	-0.0624448	0.022631	0.00579845	0.107236	0.189771	0.572025	-0.20882	0.245032	0.394104	-0.689101	0.271462	0.0747574	0.0724514	20515	FA outcomes	0.986642
zscore_mean_fa_in_corticospinal_tract_on_fa_skeleton_left_f25063_2_0	APOE_statuse2e3	LS_categoryOptimal	APOE_statuse2e3:LS_categoryOptimal	-0.0624448	0.022631	0.00579845	-0.0775083	0.0400259	0.0528261	0.0844953	0.0533869	0.113505	-0.0201472	0.189138	0.0747574	0.0724514	20515	FA outcomes	0.986642
zscore_mean_fa_in_corticospinal_tract_on_fa_skeleton_left_f25063_2_0	APOE_statuse3e4	LS_categoryOptimal	APOE_statuse3e4:LS_categoryOptimal	-0.0624448	0.022631	0.00579845	-0.020116	0.0313753	0.521439	0.0553624	0.0416232	0.183505	-0.0262224	0.136947	0.0747574	0.0724514	20515	FA outcomes	0.986642
zscore_mean_fa_in_medial_lemniscus_on_fa_skeleton_right_f25064_2_0	APOE_statuse2e3	LS_categoryOptimal	APOE_statuse2e3:LS_categoryOptimal	-0.0303484	0.0209477	0.147416	0.0198489	0.0370487	0.592136	0.0489242	0.0494158	0.32216	-0.0479347	0.145783	0.113488	0.111278	20515	FA outcomes	0.986642
zscore_mean_fa_in_medial_lemniscus_on_fa_skeleton_right_f25064_2_0	APOE_statuse3e4	LS_categoryOptimal	APOE_statuse3e4:LS_categoryOptimal	-0.0303484	0.0209477	0.147416	0.000681393	0.0290415	0.981281	0.0321984	0.0385271	0.403314	-0.0433178	0.107715	0.113488	0.111278	20515	FA outcomes	0.986642
zscore_mean_fa_in_medial_lemniscus_on_fa_skeleton_left_f25065_2_0	APOE_statuse2e3	LS_categoryOptimal	APOE_statuse2e3:LS_categoryOptimal	-0.0334578	0.0212843	0.115978	0.0271244	0.037644	0.471194	0.0432843	0.0502098	0.38866	-0.055131	0.1417	0.0950443	0.0927889	20515	FA outcomes	0.986642
zscore_mean_fa_in_inferior_cerebellar_peduncle_on_fa_skeleton_right_f25066_2_0	APOE_statuse2e3	LS_categoryOptimal	APOE_statuse2e3:LS_categoryOptimal	0.00387256	0.0206269	0.85108	0.0197774	0.0364814	0.587739	0.0388632	0.0486591	0.424483	-0.0565125	0.134239	0.0729324	0.0706218	20515	FA outcomes	0.986642
zscore_mean_fa_in_inferior_cerebellar_peduncle_on_fa_skeleton_right_f25066_2_0	APOE_statuse3e4	LS_categoryOptimal	APOE_statuse3e4:LS_categoryOptimal	0.00387256	0.0206269	0.85108	-0.00477419	0.0285968	0.867413	0.0476124	0.0379372	0.209481	-0.0267475	0.121972	0.0729324	0.0706218	20515	FA outcomes	0.986642
zscore_mean_fa_in_inferior_cerebellar_peduncle_on_fa_skeleton_left_f25067_2_0	APOE_statuse3e4	LS_categoryOptimal	APOE_statuse3e4:LS_categoryOptimal	0.0100879	0.0208712	0.628859	0.00408962	0.0289355	0.887606	0.03737	0.0383865	0.330306	-0.0378705	0.112611	0.0677939	0.0654706	20515	FA outcomes	0.986642
zscore_mean_fa_in_superior_cerebellar_peduncle_on_fa_skeleton_left_f25069_2_0	APOE_statuse2e2	LS_categoryOptimal	APOE_statuse2e2:LS_categoryOptimal	0.0128223	0.0210505	0.542451	0.199477	0.176517	0.258461	-0.498028	0.227919	0.0288921	-0.944768	-0.0512887	0.0779677	0.0756698	20515	FA outcomes	0.986642
zscore_mean_fa_in_superior_cerebellar_peduncle_on_fa_skeleton_right_f25068_2_0	APOE_statuse2e2	LS_categoryOptimal	APOE_statuse2e2:LS_categoryOptimal	0.0120118	0.0213416	0.573551	0.15459	0.178958	0.387687	-0.512472	0.23107	0.026578	-0.965388	-0.059556	0.075916	0.0736129	20515	FA outcomes	0.986642
zscore_mean_fa_in_superior_cerebellar_peduncle_on_fa_skeleton_right_f25068_2_0	APOE_statuse2e3	LS_categoryOptimal	APOE_statuse2e3:LS_categoryOptimal	0.0120118	0.0213416	0.573551	0.00352917	0.0377453	0.925508	0.0410349	0.050345	0.415039	-0.0576453	0.139715	0.075916	0.0736129	20515	FA outcomes	0.986642
zscore_mean_fa_in_cerebral_peduncle_on_fa_skeleton_right_f25070_2_0	APOE_statuse4e4	LS_categoryOptimal	APOE_statuse4e4:LS_categoryOptimal	-0.00110999	0.0219263	0.959626	-0.196413	0.0819126	0.0165014	0.170729	0.111462	0.125606	-0.0477454	0.389203	0.0938363	0.0915778	20515	FA outcomes	0.986642
zscore_mean_fa_in_cerebral_peduncle_on_fa_skeleton_left_f25071_2_0	APOE_statuse4e4	LS_categoryOptimal	APOE_statuse4e4:LS_categoryOptimal	0.013946	0.0212697	0.512041	-0.16279	0.07946	0.0405038	0.181332	0.108124	0.0935444	-0.0306005	0.393265	0.117105	0.114904	20515	FA outcomes	0.986642
zscore_mean_fa_in_anterior_limb_of_internal_capsule_on_fa_skeleton_right_f25072_2_0	APOE_statuse2e2	LS_categoryOptimal	APOE_statuse2e2:LS_categoryOptimal	0.0586801	0.0218263	0.00718308	0.0702536	0.183022	0.701092	-0.215237	0.236318	0.362415	-0.67844	0.247966	0.0730783	0.0707681	20515	FA outcomes	0.986642
zscore_mean_fa_in_anterior_limb_of_internal_capsule_on_fa_skeleton_right_f25072_2_0	APOE_statuse2e3	LS_categoryOptimal	APOE_statuse2e3:LS_categoryOptimal	0.0586801	0.0218263	0.00718308	0.0605183	0.0386026	0.116961	-0.0436027	0.0514885	0.397092	-0.144524	0.0573188	0.0730783	0.0707681	20515	FA outcomes	0.986642
zscore_mean_fa_in_anterior_limb_of_internal_capsule_on_fa_skeleton_right_f25072_2_0	APOE_statuse4e4	LS_categoryOptimal	APOE_statuse4e4:LS_categoryOptimal	0.0586801	0.0218263	0.00718308	-0.0737471	0.0815392	0.365774	0.0955868	0.110954	0.388972	-0.121891	0.313065	0.0730783	0.0707681	20515	FA outcomes	0.986642
zscore_mean_fa_in_anterior_limb_of_internal_capsule_on_fa_skeleton_left_f25073_2_0	APOE_statuse2e2	LS_categoryOptimal	APOE_statuse2e2:LS_categoryOptimal	0.0529927	0.0215398	0.0138932	0.0651269	0.18062	0.718421	-0.210698	0.233216	0.3663	-0.66782	0.246424	0.0887138	0.0864426	20515	FA outcomes	0.986642
zscore_mean_fa_in_anterior_limb_of_internal_capsule_on_fa_skeleton_left_f25073_2_0	APOE_statuse2e3	LS_categoryOptimal	APOE_statuse2e3:LS_categoryOptimal	0.0529927	0.0215398	0.0138932	0.070823	0.0380959	0.0630313	-0.0658818	0.0508125	0.194795	-0.165478	0.0337149	0.0887138	0.0864426	20515	FA outcomes	0.986642
zscore_mean_fa_in_posterior_limb_of_internal_capsule_on_fa_skeleton_right_f25074_2_0	APOE_statuse4e4	LS_categoryOptimal	APOE_statuse4e4:LS_categoryOptimal	-0.00518857	0.0228284	0.820204	-0.173644	0.0852829	0.0417534	0.250156	0.116048	0.0311244	0.0226928	0.477619	0.0514827	0.0491187	20515	FA outcomes	0.986642
zscore_mean_fa_in_posterior_limb_of_internal_capsule_on_fa_skeleton_left_f25075_2_0	APOE_statuse4e4	LS_categoryOptimal	APOE_statuse4e4:LS_categoryOptimal	0.00172053	0.0227567	0.939734	-0.106547	0.0850151	0.21012	0.192774	0.115684	0.095651	-0.0339751	0.419523	0.0516736	0.04931	20515	FA outcomes	0.986642
zscore_mean_fa_in_retrolenticular_part_of_internal_capsule_on_fa_skeleton_right_f25076_2_0	APOE_statuse4e4	LS_categoryOptimal	APOE_statuse4e4:LS_categoryOptimal	0.00369784	0.0229862	0.872196	-0.168906	0.0858723	0.049203	0.119364	0.11685	0.307023	-0.109671	0.348399	0.0365707	0.0341695	20515	FA outcomes	0.986642
zscore_mean_fa_in_retrolenticular_part_of_internal_capsule_on_fa_skeleton_left_f25077_2_0	APOE_statuse3e4	LS_categoryOptimal	APOE_statuse3e4:LS_categoryOptimal	0.0157331	0.0228842	0.491771	-0.00211573	0.0317264	0.946832	0.033061	0.0420889	0.432167	-0.0494366	0.115559	0.038105	0.0357076	20515	FA outcomes	0.986642
zscore_mean_fa_in_retrolenticular_part_of_internal_capsule_on_fa_skeleton_left_f25077_2_0	APOE_statuse4e4	LS_categoryOptimal	APOE_statuse4e4:LS_categoryOptimal	0.0157331	0.0228842	0.491771	-0.117057	0.0854915	0.170944	0.162495	0.116332	0.162482	-0.0655246	0.390515	0.038105	0.0357076	20515	FA outcomes	0.986642
zscore_mean_fa_in_anterior_corona_radiata_on_fa_skeleton_right_f25078_2_0	APOE_statuse2e2	LS_categoryOptimal	APOE_statuse2e2:LS_categoryOptimal	0.039751	0.0212692	0.061644	0.28104	0.178351	0.115095	-0.311598	0.230286	0.176042	-0.762978	0.139782	0.142953	0.140817	20515	FA outcomes	0.986642
zscore_mean_fa_in_anterior_corona_radiata_on_fa_skeleton_right_f25078_2_0	APOE_statuse3e4	LS_categoryOptimal	APOE_statuse3e4:LS_categoryOptimal	0.039751	0.0212692	0.061644	-0.0368651	0.0294873	0.21124	0.031439	0.0391185	0.421587	-0.0452363	0.108114	0.142953	0.140817	20515	FA outcomes	0.986642
zscore_mean_fa_in_anterior_corona_radiata_on_fa_skeleton_left_f25079_2_0	APOE_statuse2e3	LS_categoryOptimal	APOE_statuse2e3:LS_categoryOptimal	0.0468324	0.0206803	0.0235484	0.0676962	0.0365758	0.0642062	-0.0419702	0.0487851	0.389629	-0.137593	0.0536524	0.18836	0.186337	20515	FA outcomes	0.986642
zscore_mean_fa_in_superior_corona_radiata_on_fa_skeleton_right_f25080_2_0	APOE_statuse2e2	LS_categoryOptimal	APOE_statuse2e2:LS_categoryOptimal	0.00240927	0.0227524	0.91567	0.0828589	0.190788	0.664077	-0.293185	0.246346	0.234006	-0.776043	0.189672	0.0606294	0.0582882	20515	FA outcomes	0.986642
zscore_mean_fa_in_superior_corona_radiata_on_fa_skeleton_right_f25080_2_0	APOE_statuse3e4	LS_categoryOptimal	APOE_statuse3e4:LS_categoryOptimal	0.00240927	0.0227524	0.91567	-0.0118278	0.0315436	0.70769	0.0654624	0.0418464	0.117751	-0.0165599	0.147485	0.0606294	0.0582882	20515	FA outcomes	0.986642
zscore_mean_fa_in_superior_corona_radiata_on_fa_skeleton_right_f25080_2_0	APOE_statuse4e4	LS_categoryOptimal	APOE_statuse4e4:LS_categoryOptimal	0.00240927	0.0227524	0.91567	-0.0992162	0.084999	0.243118	0.229532	0.115662	0.0472121	0.00282593	0.456238	0.0606294	0.0582882	20515	FA outcomes	0.986642
zscore_mean_fa_in_superior_corona_radiata_on_fa_skeleton_left_f25081_2_0	APOE_statuse2e2	LS_categoryOptimal	APOE_statuse2e2:LS_categoryOptimal	0.0340631	0.0226647	0.132876	0.138922	0.190053	0.464808	-0.24472	0.245396	0.318658	-0.725715	0.236276	0.0711749	0.06886	20515	FA outcomes	0.986642
zscore_mean_fa_in_superior_corona_radiata_on_fa_skeleton_left_f25081_2_0	APOE_statuse2e3	LS_categoryOptimal	APOE_statuse2e3:LS_categoryOptimal	0.0340631	0.0226647	0.132876	0.0538077	0.0400854	0.179505	-0.0530344	0.0534662	0.321246	-0.157832	0.0517636	0.0711749	0.06886	20515	FA outcomes	0.986642
zscore_mean_fa_in_superior_corona_radiata_on_fa_skeleton_left_f25081_2_0	APOE_statuse3e4	LS_categoryOptimal	APOE_statuse3e4:LS_categoryOptimal	0.0340631	0.0226647	0.132876	0.0157537	0.031422	0.616123	0.033331	0.0416851	0.423957	-0.0483751	0.115037	0.0711749	0.06886	20515	FA outcomes	0.986642
zscore_mean_fa_in_superior_corona_radiata_on_fa_skeleton_left_f25081_2_0	APOE_statuse4e4	LS_categoryOptimal	APOE_statuse4e4:LS_categoryOptimal	0.0340631	0.0226647	0.132876	0.0179221	0.0846712	0.832369	0.0898978	0.115216	0.435249	-0.135934	0.31573	0.0711749	0.06886	20515	FA outcomes	0.986642
zscore_mean_fa_in_posterior_corona_radiata_on_fa_skeleton_right_f25082_2_0	APOE_statuse3e4	LS_categoryOptimal	APOE_statuse3e4:LS_categoryOptimal	-0.0241652	0.0226665	0.286384	-0.0345608	0.0314246	0.271431	0.0566235	0.0416885	0.174399	-0.0250894	0.138336	0.017591	0.0151426	20515	FA outcomes	0.986642
zscore_mean_fa_in_posterior_corona_radiata_on_fa_skeleton_right_f25082_2_0	APOE_statuse4e4	LS_categoryOptimal	APOE_statuse4e4:LS_categoryOptimal	-0.0241652	0.0226665	0.286384	-0.0325224	0.0846782	0.70093	0.152495	0.115225	0.1857	-0.0733557	0.378346	0.017591	0.0151426	20515	FA outcomes	0.986642
zscore_mean_fa_in_posterior_corona_radiata_on_fa_skeleton_left_f25083_2_0	APOE_statuse3e4	LS_categoryOptimal	APOE_statuse3e4:LS_categoryOptimal	-0.019526	0.0223321	0.38194	-0.0416061	0.0309609	0.179019	0.0834536	0.0410734	0.0421853	0.00294639	0.163961	0.0340137	0.0316062	20515	FA outcomes	0.986642
zscore_mean_fa_in_posterior_thalamic_radiation_on_fa_skeleton_right_f25084_2_0	APOE_statuse3e4	LS_categoryOptimal	APOE_statuse3e4:LS_categoryOptimal	0.00766296	0.0209155	0.714087	-0.0651487	0.0289969	0.024667	0.0863939	0.0384679	0.0247231	0.0109937	0.161794	0.133061	0.130901	20515	FA outcomes	0.986642
zscore_mean_fa_in_posterior_thalamic_radiation_on_fa_skeleton_left_f25085_2_0	APOE_statuse3e4	LS_categoryOptimal	APOE_statuse3e4:LS_categoryOptimal	0.00642389	0.0209133	0.758719	-0.0386454	0.0289939	0.182586	0.061723	0.0384639	0.108576	-0.0136694	0.137115	0.123969	0.121786	20515	FA outcomes	0.986642
zscore_mean_fa_in_sagittal_stratum_on_fa_skeleton_right_f25086_2_0	APOE_statuse2e2	LS_categoryOptimal	APOE_statuse2e2:LS_categoryOptimal	0.00286714	0.0225184	0.898685	0.013261	0.188826	0.944012	-0.349437	0.243812	0.151809	-0.827328	0.128454	0.0593053	0.0569608	20515	FA outcomes	0.986642
zscore_mean_fa_in_sagittal_stratum_on_fa_skeleton_right_f25086_2_0	APOE_statuse3e4	LS_categoryOptimal	APOE_statuse3e4:LS_categoryOptimal	0.00286714	0.0225184	0.898685	-0.0343787	0.0312192	0.270821	0.0691809	0.041416	0.0948577	-0.0119979	0.15036	0.0593053	0.0569608	20515	FA outcomes	0.986642
zscore_mean_fa_in_sagittal_stratum_on_fa_skeleton_right_f25086_2_0	APOE_statuse4e4	LS_categoryOptimal	APOE_statuse4e4:LS_categoryOptimal	0.00286714	0.0225184	0.898685	-0.202347	0.0841248	0.0161669	0.099261	0.114472	0.385887	-0.125113	0.323635	0.0593053	0.0569608	20515	FA outcomes	0.986642
zscore_mean_fa_in_sagittal_stratum_on_fa_skeleton_left_f25087_2_0	APOE_statuse2e2	LS_categoryOptimal	APOE_statuse2e2:LS_categoryOptimal	0.00777661	0.0226466	0.731309	0.107849	0.189901	0.570094	-0.47963	0.245201	0.0504703	-0.960242	0.000982865	0.0544208	0.0520641	20515	FA outcomes	0.986642
zscore_mean_fa_in_sagittal_stratum_on_fa_skeleton_left_f25087_2_0	APOE_statuse3e4	LS_categoryOptimal	APOE_statuse3e4:LS_categoryOptimal	0.00777661	0.0226466	0.731309	-0.0249191	0.031397	0.427392	0.0824456	0.0416519	0.0477848	0.000804554	0.164087	0.0544208	0.0520641	20515	FA outcomes	0.986642
zscore_mean_fa_in_external_capsule_on_fa_skeleton_left_f25089_2_0	APOE_statuse2e2	LS_categoryOptimal	APOE_statuse2e2:LS_categoryOptimal	0.0459152	0.0215912	0.0334676	0.242514	0.181051	0.180429	-0.267622	0.233773	0.252308	-0.725835	0.190592	0.105454	0.103225	20515	FA outcomes	0.986642
zscore_mean_fa_in_external_capsule_on_fa_skeleton_left_f25089_2_0	APOE_statuse2e3	LS_categoryOptimal	APOE_statuse2e3:LS_categoryOptimal	0.0459152	0.0215912	0.0334676	0.0457445	0.0381868	0.230965	-0.0435556	0.0509338	0.392483	-0.14339	0.0562787	0.105454	0.103225	20515	FA outcomes	0.986642
zscore_mean_fa_in_external_capsule_on_fa_skeleton_left_f25089_2_0	APOE_statuse3e4	LS_categoryOptimal	APOE_statuse3e4:LS_categoryOptimal	0.0459152	0.0215912	0.0334676	0.0249932	0.0299337	0.403754	-0.0383904	0.0397107	0.333679	-0.116226	0.0394457	0.105454	0.103225	20515	FA outcomes	0.986642
zscore_mean_fa_in_cingulum_cingulate_gyrus_on_fa_skeleton_right_f25090_2_0	APOE_statuse2e2	LS_categoryOptimal	APOE_statuse2e2:LS_categoryOptimal	0.0442625	0.0224788	0.0489574	0.178836	0.188494	0.342753	-0.272006	0.243383	0.26375	-0.749057	0.205045	0.076383	0.0740811	20515	FA outcomes	0.986642
zscore_mean_fa_in_cingulum_cingulate_gyrus_on_fa_skeleton_right_f25090_2_0	APOE_statuse4e4	LS_categoryOptimal	APOE_statuse4e4:LS_categoryOptimal	0.0442625	0.0224788	0.0489574	-0.0577305	0.0839769	0.491803	0.113922	0.114271	0.318803	-0.110058	0.337902	0.076383	0.0740811	20515	FA outcomes	0.986642
zscore_mean_fa_in_cingulum_cingulate_gyrus_on_fa_skeleton_left_f25091_2_0	APOE_statuse4e4	LS_categoryOptimal	APOE_statuse4e4:LS_categoryOptimal	0.039149	0.0222611	0.0786547	-0.0865598	0.0831634	0.297962	0.121959	0.113164	0.281172	-0.0998514	0.343769	0.090066	0.0877981	20515	FA outcomes	0.986642
zscore_mean_fa_in_cingulum_hippocampus_on_fa_skeleton_right_f25092_2_0	APOE_statuse2e3	LS_categoryOptimal	APOE_statuse2e3:LS_categoryOptimal	0.00842729	0.0232807	0.717366	-0.00905909	0.0411749	0.825862	0.0437439	0.0549193	0.425744	-0.0639024	0.15139	0.057398	0.0550487	20515	FA outcomes	0.986642
zscore_mean_fa_in_cingulum_hippocampus_on_fa_skeleton_right_f25092_2_0	APOE_statuse4e4	LS_categoryOptimal	APOE_statuse4e4:LS_categoryOptimal	0.00842729	0.0232807	0.717366	-0.129699	0.0869724	0.135907	-0.111506	0.118347	0.346102	-0.343476	0.120463	0.057398	0.0550487	20515	FA outcomes	0.986642
zscore_mean_fa_in_cingulum_hippocampus_on_fa_skeleton_left_f25093_2_0	APOE_statuse4e4	LS_categoryOptimal	APOE_statuse4e4:LS_categoryOptimal	0.0200354	0.0231686	0.387177	-0.106929	0.0865537	0.216695	-0.0987887	0.117777	0.401605	-0.329641	0.132064	0.0602694	0.0579273	20515	FA outcomes	0.986642
zscore_mean_fa_in_fornix_cresstria_terminalis_on_fa_skeleton_right_f25094_2_0	APOE_statuse2e2	LS_categoryOptimal	APOE_statuse2e2:LS_categoryOptimal	0.0564885	0.0197545	0.00424694	0.31593	0.165649	0.0565056	-0.386409	0.213886	0.0708379	-0.805643	0.0328253	0.259397	0.257552	20515	FA outcomes	0.986642
zscore_mean_fa_in_fornix_cresstria_terminalis_on_fa_skeleton_right_f25094_2_0	APOE_statuse2e3	LS_categoryOptimal	APOE_statuse2e3:LS_categoryOptimal	0.0564885	0.0197545	0.00424694	0.0814707	0.0349383	0.0197187	-0.06686	0.046601	0.151378	-0.158202	0.0244817	0.259397	0.257552	20515	FA outcomes	0.986642
zscore_mean_fa_in_fornix_cresstria_terminalis_on_fa_skeleton_right_f25094_2_0	APOE_statuse4e4	LS_categoryOptimal	APOE_statuse4e4:LS_categoryOptimal	0.0564885	0.0197545	0.00424694	-0.131406	0.0737992	0.074995	0.0889495	0.100422	0.375757	-0.107885	0.285784	0.259397	0.257552	20515	FA outcomes	0.986642
zscore_mean_fa_in_fornix_cresstria_terminalis_on_fa_skeleton_left_f25095_2_0	APOE_statuse2e2	LS_categoryOptimal	APOE_statuse2e2:LS_categoryOptimal	0.0618734	0.0196706	0.00166055	0.336574	0.164946	0.0413125	-0.371791	0.212978	0.0808828	-0.789246	0.0456641	0.263935	0.262101	20515	FA outcomes	0.986642
zscore_mean_fa_in_fornix_cresstria_terminalis_on_fa_skeleton_left_f25095_2_0	APOE_statuse2e3	LS_categoryOptimal	APOE_statuse2e3:LS_categoryOptimal	0.0618734	0.0196706	0.00166055	0.0707334	0.0347901	0.0420502	-0.0659652	0.0464032	0.155168	-0.156919	0.0249888	0.263935	0.262101	20515	FA outcomes	0.986642
zscore_mean_fa_in_superior_longitudinal_fasciculus_on_fa_skeleton_right_f25096_2_0	APOE_statuse2e2	LS_categoryOptimal	APOE_statuse2e2:LS_categoryOptimal	0.00771467	0.0226207	0.733074	0.170176	0.189684	0.369647	-0.255145	0.24492	0.29754	-0.735208	0.224918	0.0403217	0.0379299	20515	FA outcomes	0.986642
zscore_mean_fa_in_superior_longitudinal_fasciculus_on_fa_skeleton_right_f25096_2_0	APOE_statuse2e3	LS_categoryOptimal	APOE_statuse2e3:LS_categoryOptimal	0.00771467	0.0226207	0.733074	0.0394765	0.0400077	0.323791	0.0550793	0.0533626	0.302004	-0.0495156	0.159674	0.0403217	0.0379299	20515	FA outcomes	0.986642
zscore_mean_fa_in_superior_longitudinal_fasciculus_on_fa_skeleton_left_f25097_2_0	APOE_statuse2e2	LS_categoryOptimal	APOE_statuse2e2:LS_categoryOptimal	-0.00610772	0.0225088	0.786126	0.238705	0.188746	0.205996	-0.356089	0.243708	0.143995	-0.833777	0.121598	0.0451042	0.0427243	20515	FA outcomes	0.986642
zscore_mean_fa_in_superior_longitudinal_fasciculus_on_fa_skeleton_left_f25097_2_0	APOE_statuse2e3	LS_categoryOptimal	APOE_statuse2e3:LS_categoryOptimal	-0.00610772	0.0225088	0.786126	0.0187093	0.0398097	0.638382	0.0549013	0.0530985	0.301171	-0.049176	0.158979	0.0451042	0.0427243	20515	FA outcomes	0.986642
zscore_mean_fa_in_superior_longitudinal_fasciculus_on_fa_skeleton_left_f25097_2_0	APOE_statuse3e4	LS_categoryOptimal	APOE_statuse3e4:LS_categoryOptimal	-0.00610772	0.0225088	0.786126	-0.0212192	0.0312059	0.496528	0.0375638	0.0413984	0.36422	-0.0435804	0.118708	0.0451042	0.0427243	20515	FA outcomes	0.986642
zscore_mean_fa_in_superior_frontooccipital_fasciculus_on_fa_skeleton_right_f25098_2_0	APOE_statuse2e2	LS_categoryOptimal	APOE_statuse2e2:LS_categoryOptimal	0.0513566	0.0215042	0.0169393	0.0813254	0.180321	0.651993	-0.385544	0.232831	0.0977578	-0.841911	0.070823	0.0992897	0.0970448	20515	FA outcomes	0.986642
zscore_mean_fa_in_superior_frontooccipital_fasciculus_on_fa_skeleton_right_f25098_2_0	APOE_statuse2e3	LS_categoryOptimal	APOE_statuse2e3:LS_categoryOptimal	0.0513566	0.0215042	0.0169393	0.0810452	0.0380329	0.0331075	-0.0482768	0.0507286	0.341276	-0.147709	0.0511553	0.0992897	0.0970448	20515	FA outcomes	0.986642
zscore_mean_fa_in_superior_frontooccipital_fasciculus_on_fa_skeleton_left_f25099_2_0	APOE_statuse2e2	LS_categoryOptimal	APOE_statuse2e2:LS_categoryOptimal	0.0372758	0.0210316	0.0763481	0.095814	0.176359	0.586936	-0.215115	0.227715	0.344839	-0.661454	0.231224	0.119805	0.117611	20515	FA outcomes	0.986642
zscore_mean_fa_in_uncinate_fasciculus_on_fa_skeleton_right_f25100_2_0	APOE_statuse2e2	LS_categoryOptimal	APOE_statuse2e2:LS_categoryOptimal	0.0125884	0.02335	0.589812	0.141296	0.195799	0.470525	-0.237988	0.252816	0.346537	-0.733528	0.257551	0.0328973	0.030487	20515	FA outcomes	0.986642
zscore_mean_fa_in_uncinate_fasciculus_on_fa_skeleton_left_f25101_2_0	APOE_statuse2e2	LS_categoryOptimal	APOE_statuse2e2:LS_categoryOptimal	0.0330691	0.0235209	0.159756	0.272276	0.197233	0.167453	-0.198037	0.254666	0.436795	-0.697204	0.30113	0.0275994	0.0251759	20515	FA outcomes	0.986642
zscore_mean_fa_in_tapetum_on_fa_skeleton_right_f25102_2_0	APOE_statuse3e4	LS_categoryOptimal	APOE_statuse3e4:LS_categoryOptimal	-0.0132562	0.022224	0.55086	-0.0331367	0.0308111	0.282173	0.0678755	0.0408747	0.0968141	-0.0122421	0.147993	0.0829423	0.0806567	20515	FA outcomes	0.986642
zscore_mean_fa_in_tapetum_on_fa_skeleton_left_f25103_2_0	APOE_statuse3e4	LS_categoryOptimal	APOE_statuse3e4:LS_categoryOptimal	-0.0143976	0.0227921	0.527597	-0.0422729	0.0315987	0.180975	0.0772079	0.0419195	0.0655169	-0.00495768	0.159374	0.0330011	0.0305911	20515	FA outcomes	0.986642
zscore_mean_fa_in_tapetum_on_fa_skeleton_left_f25103_2_0	APOE_statuse4e4	LS_categoryOptimal	APOE_statuse4e4:LS_categoryOptimal	-0.0143976	0.0227921	0.527597	0.108703	0.0851474	0.201743	-0.0955886	0.115864	0.409376	-0.322691	0.131513	0.0330011	0.0305911	20515	FA outcomes	0.986642
zscore_mean_md_in_uncinate_fasciculus_on_fa_skeleton_left_f25149_2_0	APOE_statuse4e4	LS_categoryIntermediate	APOE_statuse4e4:LS_categoryIntermediate	-0.0244659	0.0211477	0.247324	0.0690412	0.0842576	0.412565	-0.00594369	0.107412	0.955872	-0.216481	0.204593	0.0509469	0.0485816	20515	MD outcomes	0.986707
zscore_volume_of_entorhinal_right_hemisphere_f27301_2_0	APOE_statuse4e4	LS_categoryOptimal	APOE_statuse4e4:LS_categoryOptimal	0.00291422	0.0226141	0.897464	-0.0652325	0.0844522	0.439875	0.00286521	0.114916	0.980109	-0.22238	0.22811	0.107512	0.105244	20515	Volume outcomes	0.987501
zscore_volume_of_entorhinal_left_hemisphere_f27208_2_0	APOE_statuse2e2	LS_categoryOptimal	APOE_statuse2e2:LS_categoryOptimal	0.00499394	0.0223821	0.823443	0.034769	0.187618	0.852982	0.0178486	0.242249	0.941267	-0.456978	0.492676	0.116565	0.11432	20515	Volume outcomes	0.987501
zscore_volume_of_parahippocampal_right_hemisphere_f27311_2_0	APOE_statuse3e4	LS_categoryOptimal	APOE_statuse3e4:LS_categoryOptimal	0.0172872	0.0226481	0.445297	-0.0329224	0.031388	0.294244	0.000996274	0.0416421	0.980913	-0.0806255	0.082618	0.113952	0.1117	20515	Volume outcomes	0.987501
zscore_volume_of_amygdala_right_hemisphere_f26594_2_0	APOE_statuse3e4	LS_categoryOptimal	APOE_statuse3e4:LS_categoryOptimal	-0.00377515	0.0185453	0.838696	0.012137	0.0257019	0.636774	-0.00565	0.0340984	0.868397	-0.0724855	0.0611855	0.417671	0.416191	20515	Volume outcomes	0.987501
zscore_volume_of_hippocampus_right_hemisphere_f26593_2_0	APOE_statuse3e4	LS_categoryOptimal	APOE_statuse3e4:LS_categoryOptimal	0.00931161	0.0191038	0.625965	-0.00526244	0.026476	0.84245	-0.000550266	0.0351253	0.987501	-0.0693988	0.0682982	0.383489	0.381923	20515	Volume outcomes	0.987501
zscore_log_total_volume_of_periventricular_white_matter_hyperintensities_f24485_2_0	APOE_statuse2e3	LS_categoryOptimal	APOE_statuse2e3:LS_categoryOptimal	-0.034609	0.0195524	0.0767314	-0.0725559	0.0345707	0.0358497	-0.000692087	0.0461082	0.988024	-0.0910679	0.0896837	0.295289	0.293499	20515	WMH outcomes	0.988024
zscore_log_total_volume_of_deep_white_matter_hyperintensities_f24486_2_0	APOE_statuse2e3	LS_categoryOptimal	APOE_statuse2e3:LS_categoryOptimal	-0.0125955	0.0216745	0.561165	-0.0426111	0.0383228	0.266196	-0.00288624	0.0511125	0.954969	-0.103071	0.0972984	0.136038	0.133843	20515	WMH outcomes	0.988024
zscore_log_total_volume_of_white_matter_hyperintensities_from_t1_and_t2_flair_images_f25781_2_0	APOE_statuse2e3	LS_categoryOptimal	APOE_statuse2e3:LS_categoryOptimal	-0.02875	0.0197261	0.145006	-0.0678244	0.0348779	0.0518342	-0.00587138	0.0465179	0.899561	-0.0970503	0.0853075	0.279293	0.277462	20515	WMH outcomes	0.988024
zscore_mean_md_in_sagittal_stratum_on_fa_skeleton_right_f25134_2_0	APOE_statuse3e4	LS_categoryIntermediate	APOE_statuse3e4:LS_categoryIntermediate	-0.0198951	0.0207217	0.337012	0.0216362	0.0306386	0.480089	-0.00165562	0.0384854	0.965686	-0.07709	0.0737788	0.0721477	0.0698352	20515	MD outcomes	0.98875
zscore_mean_md_in_cingulum_cingulate_gyrus_on_fa_skeleton_right_f25138_2_0	APOE_statuse4e4	LS_categoryIntermediate	APOE_statuse4e4:LS_categoryIntermediate	-0.0486191	0.0210282	0.0207825	0.179627	0.0837815	0.0320449	0.00426449	0.106805	0.968151	-0.205083	0.213612	0.0908986	0.0886328	20515	MD outcomes	0.98875
zscore_mean_fa_in_cerebral_peduncle_on_fa_skeleton_right_f25070_2_0	APOE_statuse2e2	LS_categoryIntermediate	APOE_statuse2e2:LS_categoryIntermediate	0.0239039	0.0205591	0.244968	-0.0770695	0.183861	0.675094	0.00691735	0.217683	0.97465	-0.419759	0.433594	0.0938363	0.0915778	20515	FA outcomes	0.990121
zscore_mean_md_in_middle_cerebellar_peduncle_on_fa_skeleton_f25104_2_0	APOE_statuse2e2	LS_categoryOptimal	APOE_statuse2e2:LS_categoryOptimal	-0.00196302	0.022088	0.929184	-0.0690839	0.185217	0.709161	0.26037	0.239152	0.276291	-0.208388	0.729128	0.0590511	0.056706	20515	MD outcomes	0.991221
zscore_mean_md_in_middle_cerebellar_peduncle_on_fa_skeleton_f25104_2_0	APOE_statuse2e3	LS_categoryOptimal	APOE_statuse2e3:LS_categoryOptimal	-0.00196302	0.022088	0.929184	-0.0386579	0.0390656	0.322399	0.0128268	0.0521059	0.805555	-0.089305	0.114959	0.0590511	0.056706	20515	MD outcomes	0.991221
zscore_mean_md_in_middle_cerebellar_peduncle_on_fa_skeleton_f25104_2_0	APOE_statuse3e4	LS_categoryOptimal	APOE_statuse3e4:LS_categoryOptimal	-0.00196302	0.022088	0.929184	-0.0103751	0.0306226	0.734759	0.0451568	0.0406245	0.266338	-0.0344705	0.124784	0.0590511	0.056706	20515	MD outcomes	0.991221
zscore_mean_md_in_middle_cerebellar_peduncle_on_fa_skeleton_f25104_2_0	APOE_statuse4e4	LS_categoryOptimal	APOE_statuse4e4:LS_categoryOptimal	-0.00196302	0.022088	0.929184	-0.0793114	0.082517	0.336487	0.129167	0.112284	0.25001	-0.0909191	0.349253	0.0590511	0.056706	20515	MD outcomes	0.991221
zscore_mean_md_in_pontine_crossing_tract_on_fa_skeleton_f25105_2_0	APOE_statuse2e2	LS_categoryOptimal	APOE_statuse2e2:LS_categoryOptimal	0.0168218	0.022589	0.456467	-0.0987114	0.189418	0.602282	0.0442639	0.244577	0.856384	-0.435126	0.523654	0.0383362	0.0359394	20515	MD outcomes	0.991221
zscore_mean_md_in_pontine_crossing_tract_on_fa_skeleton_f25105_2_0	APOE_statuse2e3	LS_categoryOptimal	APOE_statuse2e3:LS_categoryOptimal	0.0168218	0.022589	0.456467	-0.0301001	0.0399516	0.45121	0.0519317	0.0532877	0.329794	-0.0525165	0.15638	0.0383362	0.0359394	20515	MD outcomes	0.991221
zscore_mean_md_in_pontine_crossing_tract_on_fa_skeleton_f25105_2_0	APOE_statuse3e4	LS_categoryOptimal	APOE_statuse3e4:LS_categoryOptimal	0.0168218	0.022589	0.456467	-0.0129712	0.0313171	0.678739	0.0790177	0.0415459	0.0571933	-0.00241556	0.160451	0.0383362	0.0359394	20515	MD outcomes	0.991221
zscore_mean_md_in_pontine_crossing_tract_on_fa_skeleton_f25105_2_0	APOE_statuse4e4	LS_categoryOptimal	APOE_statuse4e4:LS_categoryOptimal	0.0168218	0.022589	0.456467	-0.0448984	0.0843886	0.594701	0.0754716	0.114831	0.511034	-0.149606	0.30055	0.0383362	0.0359394	20515	MD outcomes	0.991221
zscore_mean_md_in_genu_of_corpus_callosum_on_fa_skeleton_f25106_2_0	APOE_statuse2e2	LS_categoryOptimal	APOE_statuse2e2:LS_categoryOptimal	-0.0578197	0.0202555	0.0043145	-0.101422	0.169851	0.55043	0.224569	0.219311	0.305859	-0.205298	0.654436	0.194754	0.192747	20515	MD outcomes	0.991221
zscore_mean_md_in_genu_of_corpus_callosum_on_fa_skeleton_f25106_2_0	APOE_statuse2e3	LS_categoryOptimal	APOE_statuse2e3:LS_categoryOptimal	-0.0578197	0.0202555	0.0043145	-0.0360903	0.0358245	0.313745	0.0244657	0.0477829	0.608643	-0.0691926	0.118124	0.194754	0.192747	20515	MD outcomes	0.991221
zscore_mean_md_in_genu_of_corpus_callosum_on_fa_skeleton_f25106_2_0	APOE_statuse3e4	LS_categoryOptimal	APOE_statuse3e4:LS_categoryOptimal	-0.0578197	0.0202555	0.0043145	0.047505	0.0280819	0.0907263	-0.0131822	0.0372541	0.723459	-0.0862031	0.0598388	0.194754	0.192747	20515	MD outcomes	0.991221
zscore_mean_md_in_genu_of_corpus_callosum_on_fa_skeleton_f25106_2_0	APOE_statuse4e4	LS_categoryOptimal	APOE_statuse4e4:LS_categoryOptimal	-0.0578197	0.0202555	0.0043145	0.0129747	0.0756709	0.863862	0.0218767	0.102969	0.83175	-0.17995	0.223703	0.194754	0.192747	20515	MD outcomes	0.991221
zscore_mean_md_in_body_of_corpus_callosum_on_fa_skeleton_f25107_2_0	APOE_statuse2e2	LS_categoryOptimal	APOE_statuse2e2:LS_categoryOptimal	-0.0461499	0.0207062	0.0258386	0.0267222	0.17363	0.877688	-0.0192281	0.224191	0.931653	-0.458661	0.420205	0.152674	0.150563	20515	MD outcomes	0.991221
zscore_mean_md_in_body_of_corpus_callosum_on_fa_skeleton_f25107_2_0	APOE_statuse2e3	LS_categoryOptimal	APOE_statuse2e3:LS_categoryOptimal	-0.0461499	0.0207062	0.0258386	-0.0721005	0.0366217	0.0489904	0.0616942	0.0488462	0.206593	-0.0340483	0.157437	0.152674	0.150563	20515	MD outcomes	0.991221
zscore_mean_md_in_body_of_corpus_callosum_on_fa_skeleton_f25107_2_0	APOE_statuse3e4	LS_categoryOptimal	APOE_statuse3e4:LS_categoryOptimal	-0.0461499	0.0207062	0.0258386	0.0466418	0.0287068	0.104229	-0.0180054	0.0380831	0.636366	-0.0926513	0.0566405	0.152674	0.150563	20515	MD outcomes	0.991221
zscore_mean_md_in_body_of_corpus_callosum_on_fa_skeleton_f25107_2_0	APOE_statuse4e4	LS_categoryOptimal	APOE_statuse4e4:LS_categoryOptimal	-0.0461499	0.0207062	0.0258386	0.0260033	0.0773548	0.736756	-0.0759205	0.10526	0.470754	-0.282238	0.130397	0.152674	0.150563	20515	MD outcomes	0.991221
zscore_mean_md_in_splenium_of_corpus_callosum_on_fa_skeleton_f25108_2_0	APOE_statuse2e2	LS_categoryOptimal	APOE_statuse2e2:LS_categoryOptimal	-0.00816641	0.0203451	0.688133	0.0957148	0.170602	0.574775	0.0084282	0.220281	0.96948	-0.42334	0.440196	0.117455	0.115256	20515	MD outcomes	0.991221
zscore_mean_md_in_splenium_of_corpus_callosum_on_fa_skeleton_f25108_2_0	APOE_statuse2e3	LS_categoryOptimal	APOE_statuse2e3:LS_categoryOptimal	-0.00816641	0.0203451	0.688133	-0.026213	0.0359829	0.466326	-0.00977683	0.0479942	0.838583	-0.103849	0.0842957	0.117455	0.115256	20515	MD outcomes	0.991221
zscore_mean_md_in_splenium_of_corpus_callosum_on_fa_skeleton_f25108_2_0	APOE_statuse3e4	LS_categoryOptimal	APOE_statuse3e4:LS_categoryOptimal	-0.00816641	0.0203451	0.688133	0.041128	0.0282061	0.144822	-0.0196632	0.0374188	0.599248	-0.0930071	0.0536807	0.117455	0.115256	20515	MD outcomes	0.991221
zscore_mean_md_in_splenium_of_corpus_callosum_on_fa_skeleton_f25108_2_0	APOE_statuse4e4	LS_categoryOptimal	APOE_statuse4e4:LS_categoryOptimal	-0.00816641	0.0203451	0.688133	0.0816112	0.0760056	0.282946	-0.0451529	0.103424	0.66242	-0.247872	0.157566	0.117455	0.115256	20515	MD outcomes	0.991221
zscore_mean_md_in_fornix_on_fa_skeleton_f25109_2_0	APOE_statuse2e2	LS_categoryOptimal	APOE_statuse2e2:LS_categoryOptimal	-0.0167156	0.0191816	0.383523	-0.29146	0.160845	0.0699925	0.236143	0.207683	0.255537	-0.170933	0.643219	0.286181	0.284402	20515	MD outcomes	0.991221
zscore_mean_md_in_fornix_on_fa_skeleton_f25109_2_0	APOE_statuse2e3	LS_categoryOptimal	APOE_statuse2e3:LS_categoryOptimal	-0.0167156	0.0191816	0.383523	-0.0402511	0.0339251	0.235451	-0.00166941	0.0452495	0.97057	-0.0903621	0.0870232	0.286181	0.284402	20515	MD outcomes	0.991221
zscore_mean_md_in_fornix_on_fa_skeleton_f25109_2_0	APOE_statuse3e4	LS_categoryOptimal	APOE_statuse3e4:LS_categoryOptimal	-0.0167156	0.0191816	0.383523	0.0191563	0.026593	0.471318	-0.00543183	0.0352789	0.877636	-0.0745813	0.0637176	0.286181	0.284402	20515	MD outcomes	0.991221
zscore_mean_md_in_fornix_on_fa_skeleton_f25109_2_0	APOE_statuse4e4	LS_categoryOptimal	APOE_statuse4e4:LS_categoryOptimal	-0.0167156	0.0191816	0.383523	0.0141213	0.0716589	0.84378	-0.0287866	0.0975093	0.76783	-0.219913	0.162339	0.286181	0.284402	20515	MD outcomes	0.991221
zscore_mean_md_in_corticospinal_tract_on_fa_skeleton_right_f25110_2_0	APOE_statuse2e2	LS_categoryOptimal	APOE_statuse2e2:LS_categoryOptimal	-0.0215297	0.0228991	0.347127	-0.0956619	0.192019	0.618355	0.0352015	0.247934	0.887098	-0.45077	0.521173	0.0189858	0.0165408	20515	MD outcomes	0.991221
zscore_mean_md_in_corticospinal_tract_on_fa_skeleton_right_f25110_2_0	APOE_statuse2e3	LS_categoryOptimal	APOE_statuse2e3:LS_categoryOptimal	-0.0215297	0.0228991	0.347127	-0.0364026	0.0405001	0.368755	0.0671413	0.0540193	0.213914	-0.0387409	0.173023	0.0189858	0.0165408	20515	MD outcomes	0.991221
zscore_mean_md_in_corticospinal_tract_on_fa_skeleton_right_f25110_2_0	APOE_statuse3e4	LS_categoryOptimal	APOE_statuse3e4:LS_categoryOptimal	-0.0215297	0.0228991	0.347127	-0.00790949	0.031747	0.803254	0.0777549	0.0421163	0.0648784	-0.00479644	0.160306	0.0189858	0.0165408	20515	MD outcomes	0.991221
zscore_mean_md_in_corticospinal_tract_on_fa_skeleton_right_f25110_2_0	APOE_statuse4e4	LS_categoryOptimal	APOE_statuse4e4:LS_categoryOptimal	-0.0215297	0.0228991	0.347127	-0.0845863	0.0855471	0.322788	0.161611	0.116408	0.165054	-0.0665569	0.389779	0.0189858	0.0165408	20515	MD outcomes	0.991221
zscore_mean_md_in_corticospinal_tract_on_fa_skeleton_left_f25111_2_0	APOE_statuse2e2	LS_categoryOptimal	APOE_statuse2e2:LS_categoryOptimal	-0.00543377	0.0232362	0.815104	-0.253416	0.194845	0.193409	0.350153	0.251584	0.163999	-0.142971	0.843277	0.0127924	0.010332	20515	MD outcomes	0.991221
zscore_mean_md_in_corticospinal_tract_on_fa_skeleton_left_f25111_2_0	APOE_statuse2e3	LS_categoryOptimal	APOE_statuse2e3:LS_categoryOptimal	-0.00543377	0.0232362	0.815104	-0.010353	0.0410962	0.801104	0.0262253	0.0548144	0.632343	-0.0812152	0.133666	0.0127924	0.010332	20515	MD outcomes	0.991221
zscore_mean_md_in_corticospinal_tract_on_fa_skeleton_left_f25111_2_0	APOE_statuse3e4	LS_categoryOptimal	APOE_statuse3e4:LS_categoryOptimal	-0.00543377	0.0232362	0.815104	-0.0204431	0.0322143	0.525699	0.0857133	0.0427362	0.044908	0.00194699	0.16948	0.0127924	0.010332	20515	MD outcomes	0.991221
zscore_mean_md_in_corticospinal_tract_on_fa_skeleton_left_f25111_2_0	APOE_statuse4e4	LS_categoryOptimal	APOE_statuse4e4:LS_categoryOptimal	-0.00543377	0.0232362	0.815104	-0.0569923	0.0868062	0.51148	0.161271	0.118121	0.172172	-0.0702551	0.392797	0.0127924	0.010332	20515	MD outcomes	0.991221
zscore_mean_md_in_medial_lemniscus_on_fa_skeleton_right_f25112_2_0	APOE_statuse2e2	LS_categoryOptimal	APOE_statuse2e2:LS_categoryOptimal	0.0310445	0.0197185	0.115414	-0.073498	0.165347	0.656681	0.108344	0.213496	0.611828	-0.310126	0.526814	0.0744519	0.0721452	20515	MD outcomes	0.991221
zscore_mean_md_in_medial_lemniscus_on_fa_skeleton_right_f25112_2_0	APOE_statuse2e3	LS_categoryOptimal	APOE_statuse2e3:LS_categoryOptimal	0.0310445	0.0197185	0.115414	-0.0370278	0.0348747	0.288367	0.0296134	0.0465161	0.524375	-0.0615618	0.120789	0.0744519	0.0721452	20515	MD outcomes	0.991221
zscore_mean_md_in_medial_lemniscus_on_fa_skeleton_right_f25112_2_0	APOE_statuse3e4	LS_categoryOptimal	APOE_statuse3e4:LS_categoryOptimal	0.0310445	0.0197185	0.115414	0.0471202	0.0273374	0.0847855	-0.0239612	0.0362664	0.508813	-0.0950461	0.0471238	0.0744519	0.0721452	20515	MD outcomes	0.991221
zscore_mean_md_in_medial_lemniscus_on_fa_skeleton_right_f25112_2_0	APOE_statuse4e4	LS_categoryOptimal	APOE_statuse4e4:LS_categoryOptimal	0.0310445	0.0197185	0.115414	0.0174254	0.0736647	0.813008	0.0219134	0.100239	0.826954	-0.174562	0.218389	0.0744519	0.0721452	20515	MD outcomes	0.991221
zscore_mean_md_in_medial_lemniscus_on_fa_skeleton_left_f25113_2_0	APOE_statuse2e2	LS_categoryOptimal	APOE_statuse2e2:LS_categoryOptimal	0.0353734	0.0198653	0.0749815	-0.071424	0.166578	0.668094	0.0808201	0.215086	0.707101	-0.340765	0.502406	0.0678693	0.0655461	20515	MD outcomes	0.991221
zscore_mean_md_in_medial_lemniscus_on_fa_skeleton_left_f25113_2_0	APOE_statuse2e3	LS_categoryOptimal	APOE_statuse2e3:LS_categoryOptimal	0.0353734	0.0198653	0.0749815	-0.0366425	0.0351343	0.296995	0.0131673	0.0468624	0.77873	-0.0786867	0.105021	0.0678693	0.0655461	20515	MD outcomes	0.991221
zscore_mean_md_in_medial_lemniscus_on_fa_skeleton_left_f25113_2_0	APOE_statuse3e4	LS_categoryOptimal	APOE_statuse3e4:LS_categoryOptimal	0.0353734	0.0198653	0.0749815	0.000155024	0.0275409	0.995509	0.0234241	0.0365364	0.521453	-0.04819	0.0950383	0.0678693	0.0655461	20515	MD outcomes	0.991221
zscore_mean_md_in_medial_lemniscus_on_fa_skeleton_left_f25113_2_0	APOE_statuse4e4	LS_categoryOptimal	APOE_statuse4e4:LS_categoryOptimal	0.0353734	0.0198653	0.0749815	-0.00589721	0.0742131	0.936665	0.0735869	0.100985	0.466198	-0.124351	0.271525	0.0678693	0.0655461	20515	MD outcomes	0.991221
zscore_mean_md_in_inferior_cerebellar_peduncle_on_fa_skeleton_right_f25114_2_0	APOE_statuse2e2	LS_categoryOptimal	APOE_statuse2e2:LS_categoryOptimal	0.0370725	0.019473	0.0569515	-0.0125093	0.163289	0.938936	0.180094	0.210839	0.393016	-0.233167	0.593355	0.0798536	0.0775603	20515	MD outcomes	0.991221
zscore_mean_md_in_inferior_cerebellar_peduncle_on_fa_skeleton_right_f25114_2_0	APOE_statuse2e3	LS_categoryOptimal	APOE_statuse2e3:LS_categoryOptimal	0.0370725	0.019473	0.0569515	-0.0242329	0.0344405	0.481681	-0.00201102	0.045937	0.965082	-0.0920512	0.0880292	0.0798536	0.0775603	20515	MD outcomes	0.991221
zscore_mean_md_in_inferior_cerebellar_peduncle_on_fa_skeleton_right_f25114_2_0	APOE_statuse3e4	LS_categoryOptimal	APOE_statuse3e4:LS_categoryOptimal	0.0370725	0.019473	0.0569515	0.00611312	0.0269971	0.820864	-0.00819255	0.0358149	0.819068	-0.0783926	0.0620075	0.0798536	0.0775603	20515	MD outcomes	0.991221
zscore_mean_md_in_inferior_cerebellar_peduncle_on_fa_skeleton_right_f25114_2_0	APOE_statuse4e4	LS_categoryOptimal	APOE_statuse4e4:LS_categoryOptimal	0.0370725	0.019473	0.0569515	0.106925	0.0727477	0.141628	-0.0681489	0.0989908	0.491185	-0.262179	0.125881	0.0798536	0.0775603	20515	MD outcomes	0.991221
zscore_mean_md_in_inferior_cerebellar_peduncle_on_fa_skeleton_left_f25115_2_0	APOE_statuse2e2	LS_categoryOptimal	APOE_statuse2e2:LS_categoryOptimal	0.0177306	0.0183827	0.334794	0.00958014	0.154147	0.950444	0.108734	0.199034	0.584861	-0.281389	0.498856	0.0727889	0.070478	20515	MD outcomes	0.991221
zscore_mean_md_in_inferior_cerebellar_peduncle_on_fa_skeleton_left_f25115_2_0	APOE_statuse2e3	LS_categoryOptimal	APOE_statuse2e3:LS_categoryOptimal	0.0177306	0.0183827	0.334794	-0.025847	0.0325122	0.426626	-0.0095679	0.043365	0.825378	-0.0945668	0.075431	0.0727889	0.070478	20515	MD outcomes	0.991221
zscore_mean_md_in_inferior_cerebellar_peduncle_on_fa_skeleton_left_f25115_2_0	APOE_statuse3e4	LS_categoryOptimal	APOE_statuse3e4:LS_categoryOptimal	0.0177306	0.0183827	0.334794	0.00262649	0.0254855	0.917918	-0.0109714	0.0338096	0.745559	-0.077241	0.0552982	0.0727889	0.070478	20515	MD outcomes	0.991221
zscore_mean_md_in_inferior_cerebellar_peduncle_on_fa_skeleton_left_f25115_2_0	APOE_statuse4e4	LS_categoryOptimal	APOE_statuse4e4:LS_categoryOptimal	0.0177306	0.0183827	0.334794	0.0347438	0.0686746	0.612918	-0.0661417	0.0934483	0.479084	-0.249308	0.117025	0.0727889	0.070478	20515	MD outcomes	0.991221
zscore_mean_md_in_superior_cerebellar_peduncle_on_fa_skeleton_right_f25116_2_0	APOE_statuse2e2	LS_categoryOptimal	APOE_statuse2e2:LS_categoryOptimal	-0.0082206	0.0224705	0.714488	-0.176027	0.188424	0.350208	0.385449	0.243293	0.113142	-0.0914256	0.862323	0.0640516	0.0617189	20515	MD outcomes	0.991221
zscore_mean_md_in_superior_cerebellar_peduncle_on_fa_skeleton_right_f25116_2_0	APOE_statuse2e3	LS_categoryOptimal	APOE_statuse2e3:LS_categoryOptimal	-0.0082206	0.0224705	0.714488	-0.0284458	0.039742	0.474146	-0.00603577	0.0530081	0.909346	-0.109936	0.0978644	0.0640516	0.0617189	20515	MD outcomes	0.991221
zscore_mean_md_in_superior_cerebellar_peduncle_on_fa_skeleton_right_f25116_2_0	APOE_statuse3e4	LS_categoryOptimal	APOE_statuse3e4:LS_categoryOptimal	-0.0082206	0.0224705	0.714488	0.00747345	0.0311528	0.810413	0.0197848	0.0413279	0.632138	-0.0612212	0.100791	0.0640516	0.0617189	20515	MD outcomes	0.991221
zscore_mean_md_in_superior_cerebellar_peduncle_on_fa_skeleton_right_f25116_2_0	APOE_statuse4e4	LS_categoryOptimal	APOE_statuse4e4:LS_categoryOptimal	-0.0082206	0.0224705	0.714488	0.065914	0.0839458	0.432347	-0.0346366	0.114229	0.761724	-0.258534	0.18926	0.0640516	0.0617189	20515	MD outcomes	0.991221
zscore_mean_md_in_superior_cerebellar_peduncle_on_fa_skeleton_left_f25117_2_0	APOE_statuse2e2	LS_categoryOptimal	APOE_statuse2e2:LS_categoryOptimal	-0.00375441	0.0218615	0.863647	-0.254483	0.183317	0.165088	0.478278	0.236699	0.0433327	0.0143285	0.942227	0.0840209	0.081738	20515	MD outcomes	0.991221
zscore_mean_md_in_superior_cerebellar_peduncle_on_fa_skeleton_left_f25117_2_0	APOE_statuse2e3	LS_categoryOptimal	APOE_statuse2e3:LS_categoryOptimal	-0.00375441	0.0218615	0.863647	-0.0446778	0.0386648	0.247894	0.0341901	0.0515714	0.507359	-0.066894	0.135274	0.0840209	0.081738	20515	MD outcomes	0.991221
zscore_mean_md_in_superior_cerebellar_peduncle_on_fa_skeleton_left_f25117_2_0	APOE_statuse3e4	LS_categoryOptimal	APOE_statuse3e4:LS_categoryOptimal	-0.00375441	0.0218615	0.863647	-0.0146804	0.0303084	0.628131	0.0241246	0.0402078	0.548514	-0.0546859	0.102935	0.0840209	0.081738	20515	MD outcomes	0.991221
zscore_mean_md_in_superior_cerebellar_peduncle_on_fa_skeleton_left_f25117_2_0	APOE_statuse4e4	LS_categoryOptimal	APOE_statuse4e4:LS_categoryOptimal	-0.00375441	0.0218615	0.863647	0.0245398	0.0816706	0.76382	-0.0148648	0.111133	0.893596	-0.232693	0.202964	0.0840209	0.081738	20515	MD outcomes	0.991221
zscore_mean_md_in_cerebral_peduncle_on_fa_skeleton_right_f25118_2_0	APOE_statuse2e3	LS_categoryOptimal	APOE_statuse2e3:LS_categoryOptimal	0.0408449	0.0228241	0.0735406	-0.0135888	0.0403674	0.736401	-0.0389079	0.0538423	0.469916	-0.144443	0.0666272	0.043391	0.0410068	20515	MD outcomes	0.991221
zscore_mean_md_in_cerebral_peduncle_on_fa_skeleton_right_f25118_2_0	APOE_statuse3e4	LS_categoryOptimal	APOE_statuse3e4:LS_categoryOptimal	0.0408449	0.0228241	0.0735406	-0.00445082	0.031643	0.888142	0.0486129	0.0419782	0.246857	-0.0336678	0.130894	0.043391	0.0410068	20515	MD outcomes	0.991221
zscore_mean_md_in_cerebral_peduncle_on_fa_skeleton_right_f25118_2_0	APOE_statuse4e4	LS_categoryOptimal	APOE_statuse4e4:LS_categoryOptimal	0.0408449	0.0228241	0.0735406	0.0651734	0.0852667	0.444669	-0.0763368	0.116026	0.510591	-0.303757	0.151083	0.043391	0.0410068	20515	MD outcomes	0.991221
zscore_mean_md_in_cerebral_peduncle_on_fa_skeleton_left_f25119_2_0	APOE_statuse2e2	LS_categoryOptimal	APOE_statuse2e2:LS_categoryOptimal	0.0237582	0.0226936	0.295154	-0.0147579	0.190295	0.938185	0.176417	0.245709	0.472772	-0.305193	0.658027	0.00968661	0.00721845	20515	MD outcomes	0.991221
zscore_mean_md_in_cerebral_peduncle_on_fa_skeleton_left_f25119_2_0	APOE_statuse2e3	LS_categoryOptimal	APOE_statuse2e3:LS_categoryOptimal	0.0237582	0.0226936	0.295154	0.00506345	0.0401366	0.89961	-0.0330241	0.0535345	0.537324	-0.137956	0.0719078	0.00968661	0.00721845	20515	MD outcomes	0.991221
zscore_mean_md_in_cerebral_peduncle_on_fa_skeleton_left_f25119_2_0	APOE_statuse3e4	LS_categoryOptimal	APOE_statuse3e4:LS_categoryOptimal	0.0237582	0.0226936	0.295154	-0.0326564	0.0314621	0.299302	0.079238	0.0417383	0.0576512	-0.00257243	0.161048	0.00968661	0.00721845	20515	MD outcomes	0.991221
zscore_mean_md_in_cerebral_peduncle_on_fa_skeleton_left_f25119_2_0	APOE_statuse4e4	LS_categoryOptimal	APOE_statuse4e4:LS_categoryOptimal	0.0237582	0.0226936	0.295154	-0.0249823	0.0847794	0.768246	0.0781264	0.115363	0.498272	-0.147994	0.304247	0.00968661	0.00721845	20515	MD outcomes	0.991221
zscore_mean_md_in_anterior_limb_of_internal_capsule_on_fa_skeleton_right_f25120_2_0	APOE_statuse2e2	LS_categoryOptimal	APOE_statuse2e2:LS_categoryOptimal	-0.0693203	0.0191634	0.000298368	-0.0140103	0.160693	0.930524	0.078683	0.207486	0.704528	-0.328007	0.485373	0.214153	0.212195	20515	MD outcomes	0.991221
zscore_mean_md_in_anterior_limb_of_internal_capsule_on_fa_skeleton_right_f25120_2_0	APOE_statuse2e3	LS_categoryOptimal	APOE_statuse2e3:LS_categoryOptimal	-0.0693203	0.0191634	0.000298368	-0.0583038	0.0338929	0.0854045	0.080674	0.0452066	0.0743472	-0.00793455	0.169282	0.214153	0.212195	20515	MD outcomes	0.991221
zscore_mean_md_in_anterior_limb_of_internal_capsule_on_fa_skeleton_right_f25120_2_0	APOE_statuse3e4	LS_categoryOptimal	APOE_statuse3e4:LS_categoryOptimal	-0.0693203	0.0191634	0.000298368	0.0176855	0.0265678	0.505626	0.0174847	0.0352454	0.619841	-0.0515992	0.0865685	0.214153	0.212195	20515	MD outcomes	0.991221
zscore_mean_md_in_anterior_limb_of_internal_capsule_on_fa_skeleton_right_f25120_2_0	APOE_statuse4e4	LS_categoryOptimal	APOE_statuse4e4:LS_categoryOptimal	-0.0693203	0.0191634	0.000298368	-0.00853039	0.0715909	0.905154	0.0314587	0.0974168	0.746752	-0.159486	0.222403	0.214153	0.212195	20515	MD outcomes	0.991221
zscore_mean_md_in_anterior_limb_of_internal_capsule_on_fa_skeleton_left_f25121_2_0	APOE_statuse2e2	LS_categoryOptimal	APOE_statuse2e2:LS_categoryOptimal	-0.0678135	0.0191627	0.000402789	0.0237659	0.160687	0.882422	0.0233929	0.207479	0.910231	-0.383282	0.430068	0.197752	0.195752	20515	MD outcomes	0.991221
zscore_mean_md_in_anterior_limb_of_internal_capsule_on_fa_skeleton_left_f25121_2_0	APOE_statuse2e3	LS_categoryOptimal	APOE_statuse2e3:LS_categoryOptimal	-0.0678135	0.0191627	0.000402789	-0.0477047	0.0338917	0.159276	0.0600709	0.045205	0.18391	-0.0285344	0.148676	0.197752	0.195752	20515	MD outcomes	0.991221
zscore_mean_md_in_anterior_limb_of_internal_capsule_on_fa_skeleton_left_f25121_2_0	APOE_statuse3e4	LS_categoryOptimal	APOE_statuse3e4:LS_categoryOptimal	-0.0678135	0.0191627	0.000402789	0.0182638	0.0265669	0.491798	-0.00148755	0.0352442	0.966334	-0.0705689	0.0675938	0.197752	0.195752	20515	MD outcomes	0.991221
zscore_mean_md_in_anterior_limb_of_internal_capsule_on_fa_skeleton_left_f25121_2_0	APOE_statuse4e4	LS_categoryOptimal	APOE_statuse4e4:LS_categoryOptimal	-0.0678135	0.0191627	0.000402789	0.0233684	0.0715884	0.744104	0.0107306	0.0974133	0.912287	-0.180207	0.201668	0.197752	0.195752	20515	MD outcomes	0.991221
zscore_mean_md_in_posterior_limb_of_internal_capsule_on_fa_skeleton_right_f25122_2_0	APOE_statuse2e2	LS_categoryOptimal	APOE_statuse2e2:LS_categoryOptimal	-0.0288842	0.0201724	0.152197	-0.0669735	0.169154	0.69216	0.00807278	0.218412	0.970516	-0.420032	0.436177	0.16724	0.165165	20515	MD outcomes	0.991221
zscore_mean_md_in_posterior_limb_of_internal_capsule_on_fa_skeleton_right_f25122_2_0	APOE_statuse2e3	LS_categoryOptimal	APOE_statuse2e3:LS_categoryOptimal	-0.0288842	0.0201724	0.152197	-0.0293968	0.0356776	0.409974	0.0322806	0.047587	0.497558	-0.0609937	0.125555	0.16724	0.165165	20515	MD outcomes	0.991221
zscore_mean_md_in_posterior_limb_of_internal_capsule_on_fa_skeleton_right_f25122_2_0	APOE_statuse3e4	LS_categoryOptimal	APOE_statuse3e4:LS_categoryOptimal	-0.0288842	0.0201724	0.152197	0.022814	0.0279668	0.41465	0.0149157	0.0371013	0.687669	-0.0578058	0.0876373	0.16724	0.165165	20515	MD outcomes	0.991221
zscore_mean_md_in_posterior_limb_of_internal_capsule_on_fa_skeleton_right_f25122_2_0	APOE_statuse4e4	LS_categoryOptimal	APOE_statuse4e4:LS_categoryOptimal	-0.0288842	0.0201724	0.152197	0.198292	0.0753607	0.00851391	-0.157172	0.102546	0.125368	-0.358171	0.0438275	0.16724	0.165165	20515	MD outcomes	0.991221
zscore_mean_md_in_posterior_limb_of_internal_capsule_on_fa_skeleton_left_f25123_2_0	APOE_statuse2e2	LS_categoryOptimal	APOE_statuse2e2:LS_categoryOptimal	-0.0385846	0.0206751	0.0620223	0.0564332	0.173369	0.744799	-0.155973	0.223854	0.485961	-0.594744	0.282799	0.118241	0.116043	20515	MD outcomes	0.991221
zscore_mean_md_in_posterior_limb_of_internal_capsule_on_fa_skeleton_left_f25123_2_0	APOE_statuse2e3	LS_categoryOptimal	APOE_statuse2e3:LS_categoryOptimal	-0.0385846	0.0206751	0.0620223	-0.0294067	0.0365666	0.421293	0.0138324	0.0487727	0.776713	-0.081766	0.109431	0.118241	0.116043	20515	MD outcomes	0.991221
zscore_mean_md_in_posterior_limb_of_internal_capsule_on_fa_skeleton_left_f25123_2_0	APOE_statuse3e4	LS_categoryOptimal	APOE_statuse3e4:LS_categoryOptimal	-0.0385846	0.0206751	0.0620223	0.0136203	0.0286636	0.634666	0.0161671	0.0380258	0.670723	-0.0583665	0.0907006	0.118241	0.116043	20515	MD outcomes	0.991221
zscore_mean_md_in_posterior_limb_of_internal_capsule_on_fa_skeleton_left_f25123_2_0	APOE_statuse4e4	LS_categoryOptimal	APOE_statuse4e4:LS_categoryOptimal	-0.0385846	0.0206751	0.0620223	0.0968426	0.0772384	0.209924	-0.0864735	0.105102	0.410653	-0.292481	0.119534	0.118241	0.116043	20515	MD outcomes	0.991221
zscore_mean_md_in_retrolenticular_part_of_internal_capsule_on_fa_skeleton_right_f25124_2_0	APOE_statuse2e2	LS_categoryOptimal	APOE_statuse2e2:LS_categoryOptimal	0.00368311	0.0216354	0.864827	0.180143	0.181422	0.320745	-0.137659	0.234252	0.556772	-0.596811	0.321493	0.0924728	0.090211	20515	MD outcomes	0.991221
zscore_mean_md_in_retrolenticular_part_of_internal_capsule_on_fa_skeleton_right_f25124_2_0	APOE_statuse2e3	LS_categoryOptimal	APOE_statuse2e3:LS_categoryOptimal	0.00368311	0.0216354	0.864827	-0.097274	0.038265	0.0110258	0.0859244	0.0510382	0.0922873	-0.0141145	0.185963	0.0924728	0.090211	20515	MD outcomes	0.991221
zscore_mean_md_in_retrolenticular_part_of_internal_capsule_on_fa_skeleton_right_f25124_2_0	APOE_statuse3e4	LS_categoryOptimal	APOE_statuse3e4:LS_categoryOptimal	0.00368311	0.0216354	0.864827	0.00194499	0.029995	0.948299	-0.00865049	0.039792	0.827905	-0.086646	0.0693451	0.0924728	0.090211	20515	MD outcomes	0.991221
zscore_mean_md_in_retrolenticular_part_of_internal_capsule_on_fa_skeleton_right_f25124_2_0	APOE_statuse4e4	LS_categoryOptimal	APOE_statuse4e4:LS_categoryOptimal	0.00368311	0.0216354	0.864827	0.0461827	0.0808261	0.567745	0.0343574	0.109983	0.75475	-0.181219	0.249934	0.0924728	0.090211	20515	MD outcomes	0.991221
zscore_mean_md_in_retrolenticular_part_of_internal_capsule_on_fa_skeleton_left_f25125_2_0	APOE_statuse2e2	LS_categoryOptimal	APOE_statuse2e2:LS_categoryOptimal	0.0162066	0.0214941	0.450856	0.0788657	0.180237	0.661705	-0.0349383	0.232722	0.880664	-0.491091	0.421215	0.0514545	0.0490904	20515	MD outcomes	0.991221
zscore_mean_md_in_retrolenticular_part_of_internal_capsule_on_fa_skeleton_left_f25125_2_0	APOE_statuse2e3	LS_categoryOptimal	APOE_statuse2e3:LS_categoryOptimal	0.0162066	0.0214941	0.450856	-0.0366873	0.0380151	0.33452	-0.0228383	0.0507048	0.652414	-0.122224	0.0765471	0.0514545	0.0490904	20515	MD outcomes	0.991221
zscore_mean_md_in_retrolenticular_part_of_internal_capsule_on_fa_skeleton_left_f25125_2_0	APOE_statuse3e4	LS_categoryOptimal	APOE_statuse3e4:LS_categoryOptimal	0.0162066	0.0214941	0.450856	0.0325504	0.0297991	0.274702	-0.0516572	0.0395321	0.191325	-0.129143	0.025829	0.0514545	0.0490904	20515	MD outcomes	0.991221
zscore_mean_md_in_retrolenticular_part_of_internal_capsule_on_fa_skeleton_left_f25125_2_0	APOE_statuse4e4	LS_categoryOptimal	APOE_statuse4e4:LS_categoryOptimal	0.0162066	0.0214941	0.450856	0.0716445	0.0802981	0.37228	-0.0567183	0.109265	0.603704	-0.270886	0.15745	0.0514545	0.0490904	20515	MD outcomes	0.991221
zscore_mean_md_in_anterior_corona_radiata_on_fa_skeleton_right_f25126_2_0	APOE_statuse2e2	LS_categoryOptimal	APOE_statuse2e2:LS_categoryOptimal	-0.0425014	0.0192138	0.0269758	0.0596929	0.161115	0.711015	0.0759423	0.208032	0.715077	-0.331817	0.483702	0.191892	0.189878	20515	MD outcomes	0.991221
zscore_mean_md_in_anterior_corona_radiata_on_fa_skeleton_right_f25126_2_0	APOE_statuse2e3	LS_categoryOptimal	APOE_statuse2e3:LS_categoryOptimal	-0.0425014	0.0192138	0.0269758	-0.0696787	0.0339821	0.0403327	0.0621863	0.0453255	0.17008	-0.0266552	0.151028	0.191892	0.189878	20515	MD outcomes	0.991221
zscore_mean_md_in_anterior_corona_radiata_on_fa_skeleton_right_f25126_2_0	APOE_statuse3e4	LS_categoryOptimal	APOE_statuse3e4:LS_categoryOptimal	-0.0425014	0.0192138	0.0269758	0.0158426	0.0266377	0.552021	-0.0241843	0.0353381	0.49375	-0.0934499	0.0450812	0.191892	0.189878	20515	MD outcomes	0.991221
zscore_mean_md_in_anterior_corona_radiata_on_fa_skeleton_left_f25127_2_0	APOE_statuse2e2	LS_categoryOptimal	APOE_statuse2e2:LS_categoryOptimal	-0.0426246	0.0192993	0.0272131	0.161001	0.161833	0.319816	-0.130891	0.208958	0.531062	-0.540466	0.278684	0.194807	0.1928	20515	MD outcomes	0.991221
zscore_mean_md_in_anterior_corona_radiata_on_fa_skeleton_left_f25127_2_0	APOE_statuse2e3	LS_categoryOptimal	APOE_statuse2e3:LS_categoryOptimal	-0.0426246	0.0192993	0.0272131	-0.0830429	0.0341334	0.0149872	0.0715837	0.0455273	0.115891	-0.0176535	0.160821	0.194807	0.1928	20515	MD outcomes	0.991221
zscore_mean_md_in_anterior_corona_radiata_on_fa_skeleton_left_f25127_2_0	APOE_statuse3e4	LS_categoryOptimal	APOE_statuse3e4:LS_categoryOptimal	-0.0426246	0.0192993	0.0272131	0.00910907	0.0267563	0.733524	-0.0182581	0.0354955	0.606993	-0.0878321	0.0513159	0.194807	0.1928	20515	MD outcomes	0.991221
zscore_mean_md_in_anterior_corona_radiata_on_fa_skeleton_left_f25127_2_0	APOE_statuse4e4	LS_categoryOptimal	APOE_statuse4e4:LS_categoryOptimal	-0.0426246	0.0192993	0.0272131	0.0180372	0.0720989	0.802456	0.0322488	0.0981079	0.74238	-0.160051	0.224548	0.194807	0.1928	20515	MD outcomes	0.991221
zscore_mean_md_in_superior_corona_radiata_on_fa_skeleton_right_f25128_2_0	APOE_statuse2e2	LS_categoryOptimal	APOE_statuse2e2:LS_categoryOptimal	-0.0367945	0.0185662	0.0475143	0.0473329	0.155685	0.761108	0.0843951	0.20102	0.674611	-0.309621	0.478411	0.206663	0.204686	20515	MD outcomes	0.991221
zscore_mean_md_in_superior_corona_radiata_on_fa_skeleton_right_f25128_2_0	APOE_statuse2e3	LS_categoryOptimal	APOE_statuse2e3:LS_categoryOptimal	-0.0367945	0.0185662	0.0475143	-0.0828529	0.0328367	0.0116373	0.0650881	0.0437978	0.137267	-0.0207591	0.150935	0.206663	0.204686	20515	MD outcomes	0.991221
zscore_mean_md_in_superior_corona_radiata_on_fa_skeleton_right_f25128_2_0	APOE_statuse3e4	LS_categoryOptimal	APOE_statuse3e4:LS_categoryOptimal	-0.0367945	0.0185662	0.0475143	0.0254334	0.0257399	0.323118	-0.0436329	0.034147	0.201336	-0.110564	0.023298	0.206663	0.204686	20515	MD outcomes	0.991221
zscore_mean_md_in_superior_corona_radiata_on_fa_skeleton_right_f25128_2_0	APOE_statuse4e4	LS_categoryOptimal	APOE_statuse4e4:LS_categoryOptimal	-0.0367945	0.0185662	0.0475143	0.0355639	0.0693599	0.608135	-0.00830346	0.0943809	0.929895	-0.193298	0.176691	0.206663	0.204686	20515	MD outcomes	0.991221
zscore_mean_md_in_superior_corona_radiata_on_fa_skeleton_left_f25129_2_0	APOE_statuse2e2	LS_categoryOptimal	APOE_statuse2e2:LS_categoryOptimal	-0.0409739	0.0185769	0.0274205	0.1052	0.155775	0.499473	-0.108452	0.201136	0.589758	-0.502695	0.285792	0.203808	0.201823	20515	MD outcomes	0.991221
zscore_mean_md_in_superior_corona_radiata_on_fa_skeleton_left_f25129_2_0	APOE_statuse2e3	LS_categoryOptimal	APOE_statuse2e3:LS_categoryOptimal	-0.0409739	0.0185769	0.0274205	-0.0885824	0.0328556	0.0070212	0.0679133	0.0438231	0.121225	-0.0179834	0.15381	0.203808	0.201823	20515	MD outcomes	0.991221
zscore_mean_md_in_superior_corona_radiata_on_fa_skeleton_left_f25129_2_0	APOE_statuse3e4	LS_categoryOptimal	APOE_statuse3e4:LS_categoryOptimal	-0.0409739	0.0185769	0.0274205	0.0205792	0.0257547	0.424273	-0.0294075	0.0341668	0.389411	-0.0963771	0.0375621	0.203808	0.201823	20515	MD outcomes	0.991221
zscore_mean_md_in_superior_corona_radiata_on_fa_skeleton_left_f25129_2_0	APOE_statuse4e4	LS_categoryOptimal	APOE_statuse4e4:LS_categoryOptimal	-0.0409739	0.0185769	0.0274205	0.00403651	0.0694	0.953619	0.020532	0.0944354	0.827884	-0.164569	0.205633	0.203808	0.201823	20515	MD outcomes	0.991221
zscore_mean_md_in_posterior_corona_radiata_on_fa_skeleton_right_f25130_2_0	APOE_statuse2e2	LS_categoryOptimal	APOE_statuse2e2:LS_categoryOptimal	-0.00589939	0.0184308	0.748909	0.259078	0.15455	0.0936877	-0.231834	0.199555	0.245349	-0.622978	0.15931	0.174785	0.172728	20515	MD outcomes	0.991221
zscore_mean_md_in_posterior_corona_radiata_on_fa_skeleton_right_f25130_2_0	APOE_statuse2e3	LS_categoryOptimal	APOE_statuse2e3:LS_categoryOptimal	-0.00589939	0.0184308	0.748909	-0.0718515	0.0325973	0.0275203	0.0394465	0.0434785	0.364278	-0.0457749	0.124668	0.174785	0.172728	20515	MD outcomes	0.991221
zscore_mean_md_in_posterior_corona_radiata_on_fa_skeleton_right_f25130_2_0	APOE_statuse3e4	LS_categoryOptimal	APOE_statuse3e4:LS_categoryOptimal	-0.00589939	0.0184308	0.748909	0.0295399	0.0255522	0.24767	-0.0512163	0.0338982	0.130832	-0.117659	0.0152268	0.174785	0.172728	20515	MD outcomes	0.991221
zscore_mean_md_in_posterior_corona_radiata_on_fa_skeleton_right_f25130_2_0	APOE_statuse4e4	LS_categoryOptimal	APOE_statuse4e4:LS_categoryOptimal	-0.00589939	0.0184308	0.748909	0.0367408	0.0688543	0.593622	-0.0200868	0.093693	0.830245	-0.203733	0.163559	0.174785	0.172728	20515	MD outcomes	0.991221
zscore_mean_md_in_posterior_corona_radiata_on_fa_skeleton_left_f25131_2_0	APOE_statuse2e2	LS_categoryOptimal	APOE_statuse2e2:LS_categoryOptimal	-0.00401846	0.0185533	0.82853	0.303539	0.155577	0.051064	-0.316248	0.20088	0.115431	-0.70999	0.0774935	0.144796	0.142665	20515	MD outcomes	0.991221
zscore_mean_md_in_posterior_corona_radiata_on_fa_skeleton_left_f25131_2_0	APOE_statuse2e3	LS_categoryOptimal	APOE_statuse2e3:LS_categoryOptimal	-0.00401846	0.0185533	0.82853	-0.0796279	0.0328138	0.0152473	0.0271643	0.0437673	0.534835	-0.0586231	0.112952	0.144796	0.142665	20515	MD outcomes	0.991221
zscore_mean_md_in_posterior_corona_radiata_on_fa_skeleton_left_f25131_2_0	APOE_statuse3e4	LS_categoryOptimal	APOE_statuse3e4:LS_categoryOptimal	-0.00401846	0.0185533	0.82853	0.0326453	0.025722	0.204398	-0.0567748	0.0341233	0.0961652	-0.123659	0.0101096	0.144796	0.142665	20515	MD outcomes	0.991221
zscore_mean_md_in_posterior_corona_radiata_on_fa_skeleton_left_f25131_2_0	APOE_statuse4e4	LS_categoryOptimal	APOE_statuse4e4:LS_categoryOptimal	-0.00401846	0.0185533	0.82853	0.0144794	0.0693117	0.834526	0.0104842	0.0943153	0.91149	-0.174381	0.19535	0.144796	0.142665	20515	MD outcomes	0.991221
zscore_mean_md_in_posterior_thalamic_radiation_on_fa_skeleton_right_f25132_2_0	APOE_statuse2e2	LS_categoryOptimal	APOE_statuse2e2:LS_categoryOptimal	0.0113486	0.0207495	0.584428	0.393284	0.173993	0.0238103	-0.336889	0.224659	0.133745	-0.77724	0.103461	0.104988	0.102757	20515	MD outcomes	0.991221
zscore_mean_md_in_posterior_thalamic_radiation_on_fa_skeleton_right_f25132_2_0	APOE_statuse3e4	LS_categoryOptimal	APOE_statuse3e4:LS_categoryOptimal	0.0113486	0.0207495	0.584428	0.0470488	0.0287668	0.101954	-0.0578414	0.0381626	0.129621	-0.132643	0.0169603	0.104988	0.102757	20515	MD outcomes	0.991221
zscore_mean_md_in_posterior_thalamic_radiation_on_fa_skeleton_right_f25132_2_0	APOE_statuse4e4	LS_categoryOptimal	APOE_statuse4e4:LS_categoryOptimal	0.0113486	0.0207495	0.584428	0.151354	0.0775163	0.050887	0.0293579	0.10548	0.780763	-0.177391	0.236107	0.104988	0.102757	20515	MD outcomes	0.991221
zscore_mean_md_in_posterior_thalamic_radiation_on_fa_skeleton_left_f25133_2_0	APOE_statuse2e2	LS_categoryOptimal	APOE_statuse2e2:LS_categoryOptimal	0.0124129	0.0203758	0.542402	0.329826	0.17086	0.0535726	-0.350472	0.220614	0.112161	-0.782894	0.0819489	0.133263	0.131103	20515	MD outcomes	0.991221
zscore_mean_md_in_posterior_thalamic_radiation_on_fa_skeleton_left_f25133_2_0	APOE_statuse2e3	LS_categoryOptimal	APOE_statuse2e3:LS_categoryOptimal	0.0124129	0.0203758	0.542402	-0.042141	0.0360373	0.242268	-0.0220363	0.0480668	0.646633	-0.116251	0.0721785	0.133263	0.131103	20515	MD outcomes	0.991221
zscore_mean_md_in_posterior_thalamic_radiation_on_fa_skeleton_left_f25133_2_0	APOE_statuse3e4	LS_categoryOptimal	APOE_statuse3e4:LS_categoryOptimal	0.0124129	0.0203758	0.542402	0.0277078	0.0282488	0.326679	-0.0511305	0.0374754	0.172465	-0.124585	0.0223243	0.133263	0.131103	20515	MD outcomes	0.991221
zscore_mean_md_in_posterior_thalamic_radiation_on_fa_skeleton_left_f25133_2_0	APOE_statuse4e4	LS_categoryOptimal	APOE_statuse4e4:LS_categoryOptimal	0.0124129	0.0203758	0.542402	0.0633242	0.0761205	0.405479	0.0970145	0.10358	0.34897	-0.106011	0.30004	0.133263	0.131103	20515	MD outcomes	0.991221
zscore_mean_md_in_sagittal_stratum_on_fa_skeleton_right_f25134_2_0	APOE_statuse2e2	LS_categoryOptimal	APOE_statuse2e2:LS_categoryOptimal	0.0168716	0.0220996	0.445215	0.199329	0.185315	0.282107	-0.0772003	0.239278	0.746972	-0.546205	0.391804	0.0721477	0.0698352	20515	MD outcomes	0.991221
zscore_mean_md_in_sagittal_stratum_on_fa_skeleton_right_f25134_2_0	APOE_statuse2e3	LS_categoryOptimal	APOE_statuse2e3:LS_categoryOptimal	0.0168716	0.0220996	0.445215	-0.0522386	0.0390861	0.181401	0.0102162	0.0521333	0.844641	-0.0919692	0.112402	0.0721477	0.0698352	20515	MD outcomes	0.991221
zscore_mean_md_in_sagittal_stratum_on_fa_skeleton_right_f25134_2_0	APOE_statuse3e4	LS_categoryOptimal	APOE_statuse3e4:LS_categoryOptimal	0.0168716	0.0220996	0.445215	0.0216362	0.0306386	0.480089	-0.015422	0.0406459	0.704377	-0.0950912	0.0642471	0.0721477	0.0698352	20515	MD outcomes	0.991221
zscore_mean_md_in_sagittal_stratum_on_fa_skeleton_right_f25134_2_0	APOE_statuse4e4	LS_categoryOptimal	APOE_statuse4e4:LS_categoryOptimal	0.0168716	0.0220996	0.445215	0.179302	0.0825604	0.029885	0.0439239	0.112343	0.695817	-0.176278	0.264126	0.0721477	0.0698352	20515	MD outcomes	0.991221
zscore_mean_md_in_sagittal_stratum_on_fa_skeleton_left_f25135_2_0	APOE_statuse2e3	LS_categoryOptimal	APOE_statuse2e3:LS_categoryOptimal	0.00876056	0.0215696	0.684634	-0.0548282	0.0381486	0.150669	0.017969	0.0508828	0.723984	-0.0817654	0.117703	0.110501	0.108284	20515	MD outcomes	0.991221
zscore_mean_md_in_sagittal_stratum_on_fa_skeleton_left_f25135_2_0	APOE_statuse3e4	LS_categoryOptimal	APOE_statuse3e4:LS_categoryOptimal	0.00876056	0.0215696	0.684634	0.0170132	0.0299037	0.569408	-0.0309579	0.0396709	0.435184	-0.108716	0.0468003	0.110501	0.108284	20515	MD outcomes	0.991221
zscore_mean_md_in_sagittal_stratum_on_fa_skeleton_left_f25135_2_0	APOE_statuse4e4	LS_categoryOptimal	APOE_statuse4e4:LS_categoryOptimal	0.00876056	0.0215696	0.684634	0.126165	0.0805801	0.117433	0.0910249	0.109649	0.406464	-0.123895	0.305945	0.110501	0.108284	20515	MD outcomes	0.991221
zscore_mean_md_in_external_capsule_on_fa_skeleton_right_f25136_2_0	APOE_statuse2e2	LS_categoryOptimal	APOE_statuse2e2:LS_categoryOptimal	-0.0210693	0.0191585	0.27146	0.175206	0.160652	0.275463	-0.161879	0.207434	0.43517	-0.568466	0.244707	0.185587	0.183557	20515	MD outcomes	0.991221
zscore_mean_md_in_external_capsule_on_fa_skeleton_right_f25136_2_0	APOE_statuse2e3	LS_categoryOptimal	APOE_statuse2e3:LS_categoryOptimal	-0.0210693	0.0191585	0.27146	-0.0369611	0.0338843	0.275373	0.0682355	0.0451951	0.13111	-0.0203505	0.156822	0.185587	0.183557	20515	MD outcomes	0.991221
zscore_mean_md_in_external_capsule_on_fa_skeleton_right_f25136_2_0	APOE_statuse3e4	LS_categoryOptimal	APOE_statuse3e4:LS_categoryOptimal	-0.0210693	0.0191585	0.27146	0.00122543	0.0265611	0.963202	-0.00628533	0.0352365	0.85843	-0.0753516	0.062781	0.185587	0.183557	20515	MD outcomes	0.991221
zscore_mean_md_in_external_capsule_on_fa_skeleton_right_f25136_2_0	APOE_statuse4e4	LS_categoryOptimal	APOE_statuse4e4:LS_categoryOptimal	-0.0210693	0.0191585	0.27146	0.0182728	0.0715728	0.798491	0.0632557	0.097392	0.516026	-0.127641	0.254152	0.185587	0.183557	20515	MD outcomes	0.991221
zscore_mean_md_in_external_capsule_on_fa_skeleton_left_f25137_2_0	APOE_statuse2e2	LS_categoryOptimal	APOE_statuse2e2:LS_categoryOptimal	-0.0389839	0.019469	0.0452592	-0.0225059	0.163256	0.890355	-0.0213824	0.210796	0.919205	-0.434559	0.391794	0.167107	0.165031	20515	MD outcomes	0.991221
zscore_mean_md_in_external_capsule_on_fa_skeleton_left_f25137_2_0	APOE_statuse2e3	LS_categoryOptimal	APOE_statuse2e3:LS_categoryOptimal	-0.0389839	0.019469	0.0452592	-0.0833298	0.0344335	0.0155282	0.101916	0.0459276	0.0264943	0.0118938	0.191937	0.167107	0.165031	20515	MD outcomes	0.991221
zscore_mean_md_in_external_capsule_on_fa_skeleton_left_f25137_2_0	APOE_statuse3e4	LS_categoryOptimal	APOE_statuse3e4:LS_categoryOptimal	-0.0389839	0.019469	0.0452592	-0.0302673	0.0269916	0.262146	0.0337899	0.0358076	0.345358	-0.0363958	0.103976	0.167107	0.165031	20515	MD outcomes	0.991221
zscore_mean_md_in_external_capsule_on_fa_skeleton_left_f25137_2_0	APOE_statuse4e4	LS_categoryOptimal	APOE_statuse4e4:LS_categoryOptimal	-0.0389839	0.019469	0.0452592	-0.0645012	0.0727328	0.375184	0.0735837	0.0989705	0.457193	-0.120406	0.267574	0.167107	0.165031	20515	MD outcomes	0.991221
zscore_mean_md_in_cingulum_cingulate_gyrus_on_fa_skeleton_right_f25138_2_0	APOE_statuse2e2	LS_categoryOptimal	APOE_statuse2e2:LS_categoryOptimal	-0.0326262	0.0224265	0.145738	0.109536	0.188056	0.56026	-0.0296451	0.242817	0.90283	-0.505586	0.446296	0.0908986	0.0886328	20515	MD outcomes	0.991221
zscore_mean_md_in_cingulum_cingulate_gyrus_on_fa_skeleton_right_f25138_2_0	APOE_statuse2e3	LS_categoryOptimal	APOE_statuse2e3:LS_categoryOptimal	-0.0326262	0.0224265	0.145738	-0.0173581	0.0396642	0.661662	0.0456585	0.0529044	0.388126	-0.0580383	0.149355	0.0908986	0.0886328	20515	MD outcomes	0.991221
zscore_mean_md_in_cingulum_cingulate_gyrus_on_fa_skeleton_right_f25138_2_0	APOE_statuse3e4	LS_categoryOptimal	APOE_statuse3e4:LS_categoryOptimal	-0.0326262	0.0224265	0.145738	0.0435989	0.0310918	0.160852	-0.0436419	0.041247	0.29004	-0.124489	0.0372056	0.0908986	0.0886328	20515	MD outcomes	0.991221
zscore_mean_md_in_cingulum_cingulate_gyrus_on_fa_skeleton_right_f25138_2_0	APOE_statuse4e4	LS_categoryOptimal	APOE_statuse4e4:LS_categoryOptimal	-0.0326262	0.0224265	0.145738	0.179627	0.0837815	0.0320449	-0.0889834	0.114005	0.435093	-0.312442	0.134475	0.0908986	0.0886328	20515	MD outcomes	0.991221
zscore_mean_md_in_cingulum_cingulate_gyrus_on_fa_skeleton_left_f25139_2_0	APOE_statuse2e2	LS_categoryOptimal	APOE_statuse2e2:LS_categoryOptimal	-0.0177074	0.0225703	0.432729	0.136561	0.189261	0.47058	-0.117136	0.244374	0.631709	-0.596127	0.361856	0.0810964	0.0788062	20515	MD outcomes	0.991221
zscore_mean_md_in_cingulum_cingulate_gyrus_on_fa_skeleton_left_f25139_2_0	APOE_statuse2e3	LS_categoryOptimal	APOE_statuse2e3:LS_categoryOptimal	-0.0177074	0.0225703	0.432729	-0.0212016	0.0399184	0.59534	0.0376246	0.0532435	0.479791	-0.0667369	0.141986	0.0810964	0.0788062	20515	MD outcomes	0.991221
zscore_mean_md_in_cingulum_cingulate_gyrus_on_fa_skeleton_left_f25139_2_0	APOE_statuse3e4	LS_categoryOptimal	APOE_statuse3e4:LS_categoryOptimal	-0.0177074	0.0225703	0.432729	0.0515733	0.0312911	0.0993314	-0.0427233	0.0415114	0.303401	-0.124089	0.0386424	0.0810964	0.0788062	20515	MD outcomes	0.991221
zscore_mean_md_in_cingulum_cingulate_gyrus_on_fa_skeleton_left_f25139_2_0	APOE_statuse4e4	LS_categoryOptimal	APOE_statuse4e4:LS_categoryOptimal	-0.0177074	0.0225703	0.432729	0.171922	0.0843185	0.0414675	-0.0452979	0.114736	0.692993	-0.270189	0.179593	0.0810964	0.0788062	20515	MD outcomes	0.991221
zscore_mean_md_in_cingulum_hippocampus_on_fa_skeleton_right_f25140_2_0	APOE_statuse2e2	LS_categoryOptimal	APOE_statuse2e2:LS_categoryOptimal	0.0399451	0.0225582	0.0766157	0.227057	0.18916	0.230019	-0.206026	0.244243	0.398942	-0.684762	0.272709	0.0339006	0.0314928	20515	MD outcomes	0.991221
zscore_mean_md_in_cingulum_hippocampus_on_fa_skeleton_right_f25140_2_0	APOE_statuse2e3	LS_categoryOptimal	APOE_statuse2e3:LS_categoryOptimal	0.0399451	0.0225582	0.0766157	0.0539536	0.0398971	0.176288	-0.00284796	0.053215	0.95732	-0.107154	0.101458	0.0339006	0.0314928	20515	MD outcomes	0.991221
zscore_mean_md_in_cingulum_hippocampus_on_fa_skeleton_right_f25140_2_0	APOE_statuse3e4	LS_categoryOptimal	APOE_statuse3e4:LS_categoryOptimal	0.0399451	0.0225582	0.0766157	0.0520439	0.0312744	0.0961064	-0.0225448	0.0414892	0.586868	-0.103867	0.0587774	0.0339006	0.0314928	20515	MD outcomes	0.991221
zscore_mean_md_in_cingulum_hippocampus_on_fa_skeleton_right_f25140_2_0	APOE_statuse4e4	LS_categoryOptimal	APOE_statuse4e4:LS_categoryOptimal	0.0399451	0.0225582	0.0766157	0.185164	0.0842734	0.0280185	-0.00613916	0.114674	0.957306	-0.23091	0.218632	0.0339006	0.0314928	20515	MD outcomes	0.991221
zscore_mean_md_in_cingulum_hippocampus_on_fa_skeleton_left_f25141_2_0	APOE_statuse2e2	LS_categoryOptimal	APOE_statuse2e2:LS_categoryOptimal	0.0284364	0.0221623	0.199472	0.124221	0.18584	0.503867	-0.011574	0.239957	0.96153	-0.481909	0.45876	0.0499349	0.047567	20515	MD outcomes	0.991221
zscore_mean_md_in_cingulum_hippocampus_on_fa_skeleton_left_f25141_2_0	APOE_statuse2e3	LS_categoryOptimal	APOE_statuse2e3:LS_categoryOptimal	0.0284364	0.0221623	0.199472	0.021628	0.039197	0.581108	-0.0339987	0.0522812	0.515503	-0.136474	0.0684766	0.0499349	0.047567	20515	MD outcomes	0.991221
zscore_mean_md_in_cingulum_hippocampus_on_fa_skeleton_left_f25141_2_0	APOE_statuse3e4	LS_categoryOptimal	APOE_statuse3e4:LS_categoryOptimal	0.0284364	0.0221623	0.199472	0.0674803	0.0307255	0.0280869	-0.058878	0.0407612	0.148624	-0.138773	0.0210171	0.0499349	0.047567	20515	MD outcomes	0.991221
zscore_mean_md_in_cingulum_hippocampus_on_fa_skeleton_left_f25141_2_0	APOE_statuse4e4	LS_categoryOptimal	APOE_statuse4e4:LS_categoryOptimal	0.0284364	0.0221623	0.199472	0.170668	0.0827946	0.0392832	0.0830699	0.112662	0.460926	-0.137757	0.303896	0.0499349	0.047567	20515	MD outcomes	0.991221
zscore_mean_md_in_fornix_cresstria_terminalis_on_fa_skeleton_right_f25142_2_0	APOE_statuse2e2	LS_categoryOptimal	APOE_statuse2e2:LS_categoryOptimal	-0.0149896	0.0184759	0.417201	-0.0646984	0.154928	0.676243	0.0558758	0.200043	0.780003	-0.336225	0.447977	0.208097	0.206124	20515	MD outcomes	0.991221
zscore_mean_md_in_fornix_cresstria_terminalis_on_fa_skeleton_right_f25142_2_0	APOE_statuse2e3	LS_categoryOptimal	APOE_statuse2e3:LS_categoryOptimal	-0.0149896	0.0184759	0.417201	-0.0335285	0.0326771	0.304878	0.0109049	0.0435849	0.802436	-0.0745251	0.0963349	0.208097	0.206124	20515	MD outcomes	0.991221
zscore_mean_md_in_fornix_cresstria_terminalis_on_fa_skeleton_right_f25142_2_0	APOE_statuse3e4	LS_categoryOptimal	APOE_statuse3e4:LS_categoryOptimal	-0.0149896	0.0184759	0.417201	0.0243159	0.0256148	0.342484	-0.0115808	0.0339811	0.733256	-0.0781865	0.0550249	0.208097	0.206124	20515	MD outcomes	0.991221
zscore_mean_md_in_fornix_cresstria_terminalis_on_fa_skeleton_right_f25142_2_0	APOE_statuse4e4	LS_categoryOptimal	APOE_statuse4e4:LS_categoryOptimal	-0.0149896	0.0184759	0.417201	0.0128161	0.0690229	0.852698	-0.0827506	0.0939223	0.378299	-0.266846	0.101345	0.208097	0.206124	20515	MD outcomes	0.991221
zscore_mean_md_in_fornix_cresstria_terminalis_on_fa_skeleton_left_f25143_2_0	APOE_statuse2e2	LS_categoryOptimal	APOE_statuse2e2:LS_categoryOptimal	-0.0294896	0.0177798	0.0972106	-0.0149246	0.149091	0.920263	-0.0283466	0.192506	0.882935	-0.405673	0.34898	0.190007	0.187988	20515	MD outcomes	0.991221
zscore_mean_md_in_fornix_cresstria_terminalis_on_fa_skeleton_left_f25143_2_0	APOE_statuse2e3	LS_categoryOptimal	APOE_statuse2e3:LS_categoryOptimal	-0.0294896	0.0177798	0.0972106	-0.0269924	0.0314458	0.390695	0.0116904	0.0419426	0.780459	-0.0705205	0.0939014	0.190007	0.187988	20515	MD outcomes	0.991221
zscore_mean_md_in_fornix_cresstria_terminalis_on_fa_skeleton_left_f25143_2_0	APOE_statuse3e4	LS_categoryOptimal	APOE_statuse3e4:LS_categoryOptimal	-0.0294896	0.0177798	0.0972106	0.0337712	0.0246496	0.170686	-0.0277061	0.0327007	0.396857	-0.0918021	0.0363898	0.190007	0.187988	20515	MD outcomes	0.991221
zscore_mean_md_in_fornix_cresstria_terminalis_on_fa_skeleton_left_f25143_2_0	APOE_statuse4e4	LS_categoryOptimal	APOE_statuse4e4:LS_categoryOptimal	-0.0294896	0.0177798	0.0972106	0.0645255	0.066422	0.331337	-0.0976097	0.0903832	0.280176	-0.274768	0.0795486	0.190007	0.187988	20515	MD outcomes	0.991221
zscore_mean_md_in_superior_longitudinal_fasciculus_on_fa_skeleton_right_f25144_2_0	APOE_statuse2e2	LS_categoryOptimal	APOE_statuse2e2:LS_categoryOptimal	-0.00910492	0.0203936	0.65527	0.186347	0.171009	0.275862	-0.136483	0.220806	0.536508	-0.569281	0.296315	0.128834	0.126663	20515	MD outcomes	0.991221
zscore_mean_md_in_superior_longitudinal_fasciculus_on_fa_skeleton_right_f25144_2_0	APOE_statuse2e3	LS_categoryOptimal	APOE_statuse2e3:LS_categoryOptimal	-0.00910492	0.0203936	0.65527	-0.0713285	0.0360687	0.0479905	0.047698	0.0481087	0.321471	-0.0465989	0.141995	0.128834	0.126663	20515	MD outcomes	0.991221
zscore_mean_md_in_superior_longitudinal_fasciculus_on_fa_skeleton_right_f25144_2_0	APOE_statuse3e4	LS_categoryOptimal	APOE_statuse3e4:LS_categoryOptimal	-0.00910492	0.0203936	0.65527	0.0274012	0.0282734	0.332482	-0.0487169	0.0375081	0.194014	-0.122236	0.0248019	0.128834	0.126663	20515	MD outcomes	0.991221
zscore_mean_md_in_superior_longitudinal_fasciculus_on_fa_skeleton_right_f25144_2_0	APOE_statuse4e4	LS_categoryOptimal	APOE_statuse4e4:LS_categoryOptimal	-0.00910492	0.0203936	0.65527	0.0739878	0.0761869	0.331492	-0.0247801	0.103671	0.811087	-0.227983	0.178423	0.128834	0.126663	20515	MD outcomes	0.991221
zscore_mean_md_in_superior_longitudinal_fasciculus_on_fa_skeleton_left_f25145_2_0	APOE_statuse2e2	LS_categoryOptimal	APOE_statuse2e2:LS_categoryOptimal	-0.00635799	0.0205899	0.757483	0.19362	0.172654	0.262117	-0.233947	0.222931	0.294001	-0.67091	0.203017	0.102042	0.0998043	20515	MD outcomes	0.991221
zscore_mean_md_in_superior_longitudinal_fasciculus_on_fa_skeleton_left_f25145_2_0	APOE_statuse2e3	LS_categoryOptimal	APOE_statuse2e3:LS_categoryOptimal	-0.00635799	0.0205899	0.757483	-0.0605967	0.0364159	0.0961238	0.0259906	0.0485717	0.592589	-0.0692139	0.121195	0.102042	0.0998043	20515	MD outcomes	0.991221
zscore_mean_md_in_superior_longitudinal_fasciculus_on_fa_skeleton_left_f25145_2_0	APOE_statuse3e4	LS_categoryOptimal	APOE_statuse3e4:LS_categoryOptimal	-0.00635799	0.0205899	0.757483	0.0274447	0.0285455	0.336343	-0.0448388	0.0378691	0.236407	-0.119065	0.0293875	0.102042	0.0998043	20515	MD outcomes	0.991221
zscore_mean_md_in_superior_longitudinal_fasciculus_on_fa_skeleton_left_f25145_2_0	APOE_statuse4e4	LS_categoryOptimal	APOE_statuse4e4:LS_categoryOptimal	-0.00635799	0.0205899	0.757483	0.0413826	0.0769201	0.590586	0.0281342	0.104668	0.788091	-0.177024	0.233293	0.102042	0.0998043	20515	MD outcomes	0.991221
zscore_mean_md_in_superior_frontooccipital_fasciculus_on_fa_skeleton_right_f25146_2_0	APOE_statuse2e2	LS_categoryOptimal	APOE_statuse2e2:LS_categoryOptimal	-0.0358206	0.0168118	0.0331277	-0.0295964	0.140974	0.833715	0.0956272	0.182026	0.599346	-0.261158	0.452412	0.237267	0.235366	20515	MD outcomes	0.991221
zscore_mean_md_in_superior_frontooccipital_fasciculus_on_fa_skeleton_right_f25146_2_0	APOE_statuse2e3	LS_categoryOptimal	APOE_statuse2e3:LS_categoryOptimal	-0.0358206	0.0168118	0.0331277	-0.0404613	0.0297339	0.173598	0.0154611	0.0396593	0.696653	-0.0622743	0.0931964	0.237267	0.235366	20515	MD outcomes	0.991221
zscore_mean_md_in_superior_frontooccipital_fasciculus_on_fa_skeleton_right_f25146_2_0	APOE_statuse3e4	LS_categoryOptimal	APOE_statuse3e4:LS_categoryOptimal	-0.0358206	0.0168118	0.0331277	0.020807	0.0233077	0.372023	-0.0399648	0.0309205	0.196197	-0.100571	0.0206417	0.237267	0.235366	20515	MD outcomes	0.991221
zscore_mean_md_in_superior_frontooccipital_fasciculus_on_fa_skeleton_right_f25146_2_0	APOE_statuse4e4	LS_categoryOptimal	APOE_statuse4e4:LS_categoryOptimal	-0.0358206	0.0168118	0.0331277	0.0269577	0.062806	0.667766	0.00350449	0.0854628	0.967291	-0.164009	0.171018	0.237267	0.235366	20515	MD outcomes	0.991221
zscore_mean_md_in_superior_frontooccipital_fasciculus_on_fa_skeleton_left_f25147_2_0	APOE_statuse2e2	LS_categoryOptimal	APOE_statuse2e2:LS_categoryOptimal	-0.0289687	0.0173995	0.0959441	0.0473575	0.145902	0.745498	-0.0539921	0.188388	0.774421	-0.423248	0.315264	0.216236	0.214283	20515	MD outcomes	0.991221
zscore_mean_md_in_superior_frontooccipital_fasciculus_on_fa_skeleton_left_f25147_2_0	APOE_statuse2e3	LS_categoryOptimal	APOE_statuse2e3:LS_categoryOptimal	-0.0289687	0.0173995	0.0959441	-0.0683104	0.0307732	0.0264433	0.0427887	0.0410455	0.297207	-0.0376638	0.123241	0.216236	0.214283	20515	MD outcomes	0.991221
zscore_mean_md_in_superior_frontooccipital_fasciculus_on_fa_skeleton_left_f25147_2_0	APOE_statuse3e4	LS_categoryOptimal	APOE_statuse3e4:LS_categoryOptimal	-0.0289687	0.0173995	0.0959441	0.0340413	0.0241224	0.158203	-0.0255375	0.0320012	0.42487	-0.0882625	0.0371875	0.216236	0.214283	20515	MD outcomes	0.991221
zscore_mean_md_in_superior_frontooccipital_fasciculus_on_fa_skeleton_left_f25147_2_0	APOE_statuse4e4	LS_categoryOptimal	APOE_statuse4e4:LS_categoryOptimal	-0.0289687	0.0173995	0.0959441	-0.0403704	0.0650013	0.53456	0.101915	0.08845	0.249241	-0.0714546	0.275284	0.216236	0.214283	20515	MD outcomes	0.991221
zscore_mean_md_in_uncinate_fasciculus_on_fa_skeleton_right_f25148_2_0	APOE_statuse2e2	LS_categoryOptimal	APOE_statuse2e2:LS_categoryOptimal	0.0157029	0.0211742	0.458333	-0.112645	0.177554	0.52581	0.251207	0.229258	0.273206	-0.198157	0.70057	0.0663995	0.0640727	20515	MD outcomes	0.991221
zscore_mean_md_in_uncinate_fasciculus_on_fa_skeleton_right_f25148_2_0	APOE_statuse2e3	LS_categoryOptimal	APOE_statuse2e3:LS_categoryOptimal	0.0157029	0.0211742	0.458333	0.0154539	0.0374493	0.679859	-0.0167453	0.0499501	0.737447	-0.114652	0.0811609	0.0663995	0.0640727	20515	MD outcomes	0.991221
zscore_mean_md_in_uncinate_fasciculus_on_fa_skeleton_right_f25148_2_0	APOE_statuse3e4	LS_categoryOptimal	APOE_statuse3e4:LS_categoryOptimal	0.0157029	0.0211742	0.458333	-0.0324305	0.0293556	0.269282	0.0338686	0.0389437	0.384485	-0.0424642	0.110201	0.0663995	0.0640727	20515	MD outcomes	0.991221
zscore_mean_md_in_uncinate_fasciculus_on_fa_skeleton_right_f25148_2_0	APOE_statuse4e4	LS_categoryOptimal	APOE_statuse4e4:LS_categoryOptimal	0.0157029	0.0211742	0.458333	0.0647348	0.079103	0.413161	-0.0425937	0.107639	0.692323	-0.253574	0.168387	0.0663995	0.0640727	20515	MD outcomes	0.991221
zscore_mean_md_in_uncinate_fasciculus_on_fa_skeleton_left_f25149_2_0	APOE_statuse2e2	LS_categoryOptimal	APOE_statuse2e2:LS_categoryOptimal	0.0100262	0.0225539	0.656655	0.112474	0.189124	0.552043	-0.0594987	0.244197	0.807504	-0.538144	0.419147	0.0509469	0.0485816	20515	MD outcomes	0.991221
zscore_mean_md_in_uncinate_fasciculus_on_fa_skeleton_left_f25149_2_0	APOE_statuse2e3	LS_categoryOptimal	APOE_statuse2e3:LS_categoryOptimal	0.0100262	0.0225539	0.656655	-0.0475216	0.0398896	0.233539	0.0256735	0.053205	0.629429	-0.0786126	0.12996	0.0509469	0.0485816	20515	MD outcomes	0.991221
zscore_mean_md_in_uncinate_fasciculus_on_fa_skeleton_left_f25149_2_0	APOE_statuse3e4	LS_categoryOptimal	APOE_statuse3e4:LS_categoryOptimal	0.0100262	0.0225539	0.656655	-0.00917192	0.0312685	0.769274	0.00629403	0.0414814	0.8794	-0.0750129	0.087601	0.0509469	0.0485816	20515	MD outcomes	0.991221
zscore_mean_md_in_uncinate_fasciculus_on_fa_skeleton_left_f25149_2_0	APOE_statuse4e4	LS_categoryOptimal	APOE_statuse4e4:LS_categoryOptimal	0.0100262	0.0225539	0.656655	0.0690412	0.0842576	0.412565	-0.0188081	0.114653	0.869698	-0.243537	0.205921	0.0509469	0.0485816	20515	MD outcomes	0.991221
zscore_mean_md_in_tapetum_on_fa_skeleton_right_f25150_2_0	APOE_statuse2e2	LS_categoryOptimal	APOE_statuse2e2:LS_categoryOptimal	0.000198086	0.0206587	0.99235	0.03857	0.173232	0.823811	-0.0685999	0.223677	0.759081	-0.507025	0.369825	0.127031	0.124856	20515	MD outcomes	0.991221
zscore_mean_md_in_tapetum_on_fa_skeleton_right_f25150_2_0	APOE_statuse2e3	LS_categoryOptimal	APOE_statuse2e3:LS_categoryOptimal	0.000198086	0.0206587	0.99235	-0.0477946	0.0365377	0.190857	-0.00954854	0.0487342	0.844666	-0.105071	0.0859743	0.127031	0.124856	20515	MD outcomes	0.991221
zscore_mean_md_in_tapetum_on_fa_skeleton_right_f25150_2_0	APOE_statuse3e4	LS_categoryOptimal	APOE_statuse3e4:LS_categoryOptimal	0.000198086	0.0206587	0.99235	0.00909343	0.028641	0.750869	-0.0237203	0.0379957	0.532445	-0.0981949	0.0507544	0.127031	0.124856	20515	MD outcomes	0.991221
zscore_mean_md_in_tapetum_on_fa_skeleton_right_f25150_2_0	APOE_statuse4e4	LS_categoryOptimal	APOE_statuse4e4:LS_categoryOptimal	0.000198086	0.0206587	0.99235	-0.0211319	0.0771774	0.784233	0.0194288	0.105018	0.853228	-0.186416	0.225273	0.127031	0.124856	20515	MD outcomes	0.991221
zscore_mean_md_in_tapetum_on_fa_skeleton_left_f25151_2_0	APOE_statuse2e2	LS_categoryOptimal	APOE_statuse2e2:LS_categoryOptimal	-0.0030139	0.021286	0.887404	0.183886	0.178492	0.302919	-0.211082	0.230468	0.359739	-0.662818	0.240654	0.0801301	0.0778375	20515	MD outcomes	0.991221
zscore_mean_md_in_tapetum_on_fa_skeleton_left_f25151_2_0	APOE_statuse2e3	LS_categoryOptimal	APOE_statuse2e3:LS_categoryOptimal	-0.0030139	0.021286	0.887404	-0.0694521	0.037647	0.0650774	-0.00219124	0.0502138	0.965193	-0.100614	0.0962319	0.0801301	0.0778375	20515	MD outcomes	0.991221
zscore_mean_md_in_tapetum_on_fa_skeleton_left_f25151_2_0	APOE_statuse3e4	LS_categoryOptimal	APOE_statuse3e4:LS_categoryOptimal	-0.0030139	0.021286	0.887404	-0.0121582	0.0295106	0.680349	0.0107729	0.0391493	0.783184	-0.0659629	0.0875087	0.0801301	0.0778375	20515	MD outcomes	0.991221
zscore_mean_md_in_tapetum_on_fa_skeleton_left_f25151_2_0	APOE_statuse4e4	LS_categoryOptimal	APOE_statuse4e4:LS_categoryOptimal	-0.0030139	0.021286	0.887404	-0.0735023	0.0795206	0.355332	0.0753505	0.108207	0.486215	-0.136744	0.287445	0.0801301	0.0778375	20515	MD outcomes	0.991221
zscore_mean_fa_in_middle_cerebellar_peduncle_on_fa_skeleton_f25056_2_0	APOE_statuse2e3	LS_categoryOptimal	APOE_statuse2e3:LS_categoryOptimal	-0.00567184	0.0214188	0.791161	0.0314575	0.037882	0.406318	0.0252704	0.0505273	0.616987	-0.0737671	0.124308	0.0996144	0.0973704	20515	FA outcomes	0.99308
zscore_mean_fa_in_middle_cerebellar_peduncle_on_fa_skeleton_f25056_2_0	APOE_statuse4e4	LS_categoryOptimal	APOE_statuse4e4:LS_categoryOptimal	-0.00567184	0.0214188	0.791161	-0.0650829	0.080017	0.416019	0.00803831	0.108882	0.94115	-0.20538	0.221457	0.0996144	0.0973704	20515	FA outcomes	0.99308
zscore_mean_fa_in_pontine_crossing_tract_on_fa_skeleton_f25057_2_0	APOE_statuse3e4	LS_categoryOptimal	APOE_statuse3e4:LS_categoryOptimal	-0.0193816	0.0235479	0.410477	-1.25e-05	0.0326465	0.999694	-0.0296406	0.0433095	0.493737	-0.114531	0.0552496	0.042144	0.0397567	20515	FA outcomes	0.99308
zscore_mean_fa_in_pontine_crossing_tract_on_fa_skeleton_f25057_2_0	APOE_statuse4e4	LS_categoryOptimal	APOE_statuse4e4:LS_categoryOptimal	-0.0193816	0.0235479	0.410477	0.00745319	0.0879708	0.932482	-0.0122577	0.119706	0.918441	-0.24689	0.222375	0.042144	0.0397567	20515	FA outcomes	0.99308
zscore_mean_fa_in_genu_of_corpus_callosum_on_fa_skeleton_f25058_2_0	APOE_statuse3e4	LS_categoryOptimal	APOE_statuse3e4:LS_categoryOptimal	0.0836032	0.0207902	5.81e-05	-0.0169057	0.0288233	0.557527	0.00965485	0.0382375	0.80066	-0.0652938	0.0846035	0.132878	0.130717	20515	FA outcomes	0.99308
zscore_mean_fa_in_genu_of_corpus_callosum_on_fa_skeleton_f25058_2_0	APOE_statuse4e4	LS_categoryOptimal	APOE_statuse4e4:LS_categoryOptimal	0.0836032	0.0207902	5.81e-05	-0.0187659	0.0776685	0.80908	-0.0262591	0.105687	0.80378	-0.233414	0.180895	0.132878	0.130717	20515	FA outcomes	0.99308
zscore_mean_fa_in_body_of_corpus_callosum_on_fa_skeleton_f25059_2_0	APOE_statuse2e2	LS_categoryOptimal	APOE_statuse2e2:LS_categoryOptimal	0.0667674	0.0214176	0.00182706	-0.0527583	0.179596	0.768943	-0.1331	0.231894	0.565996	-0.58763	0.321431	0.0812727	0.078983	20515	FA outcomes	0.99308
zscore_mean_fa_in_body_of_corpus_callosum_on_fa_skeleton_f25059_2_0	APOE_statuse3e4	LS_categoryOptimal	APOE_statuse3e4:LS_categoryOptimal	0.0667674	0.0214176	0.00182706	-0.0203858	0.0296931	0.492375	-0.00532986	0.0393915	0.892372	-0.0825404	0.0718807	0.0812727	0.078983	20515	FA outcomes	0.99308
zscore_mean_fa_in_body_of_corpus_callosum_on_fa_skeleton_f25059_2_0	APOE_statuse4e4	LS_categoryOptimal	APOE_statuse4e4:LS_categoryOptimal	0.0667674	0.0214176	0.00182706	-0.0398813	0.0800126	0.61818	0.0499352	0.108876	0.646497	-0.163471	0.263342	0.0812727	0.078983	20515	FA outcomes	0.99308
zscore_mean_fa_in_splenium_of_corpus_callosum_on_fa_skeleton_f25060_2_0	APOE_statuse3e4	LS_categoryOptimal	APOE_statuse3e4:LS_categoryOptimal	0.00353768	0.0217773	0.870955	-0.0116796	0.0301918	0.698873	0.0104291	0.040053	0.794572	-0.0680781	0.0889362	0.0118364	0.00937356	20515	FA outcomes	0.99308
zscore_mean_fa_in_fornix_on_fa_skeleton_f25061_2_0	APOE_statuse2e3	LS_categoryOptimal	APOE_statuse2e3:LS_categoryOptimal	0.0282185	0.0194224	0.146273	0.0412213	0.0343511	0.230153	-0.00101116	0.0458177	0.982393	-0.0908176	0.0887953	0.299935	0.29819	20515	FA outcomes	0.99308
zscore_mean_fa_in_fornix_on_fa_skeleton_f25061_2_0	APOE_statuse3e4	LS_categoryOptimal	APOE_statuse3e4:LS_categoryOptimal	0.0282185	0.0194224	0.146273	-0.0129547	0.026927	0.630446	-0.00562008	0.0357219	0.874987	-0.0756379	0.0643977	0.299935	0.29819	20515	FA outcomes	0.99308
zscore_mean_fa_in_fornix_on_fa_skeleton_f25061_2_0	APOE_statuse4e4	LS_categoryOptimal	APOE_statuse4e4:LS_categoryOptimal	0.0282185	0.0194224	0.146273	-0.0261354	0.0725588	0.718704	0.0382324	0.0987338	0.698592	-0.155294	0.231759	0.299935	0.29819	20515	FA outcomes	0.99308
zscore_mean_fa_in_corticospinal_tract_on_fa_skeleton_right_f25062_2_0	APOE_statuse4e4	LS_categoryOptimal	APOE_statuse4e4:LS_categoryOptimal	-0.0429657	0.0224294	0.0554299	-0.028251	0.0837922	0.736003	-0.0350276	0.11402	0.758689	-0.258515	0.18846	0.10666	0.104434	20515	FA outcomes	0.99308
zscore_mean_fa_in_corticospinal_tract_on_fa_skeleton_left_f25063_2_0	APOE_statuse4e4	LS_categoryOptimal	APOE_statuse4e4:LS_categoryOptimal	-0.0624448	0.022631	0.00579845	-0.123379	0.0845455	0.144494	0.0821504	0.115045	0.475189	-0.143346	0.307647	0.0747574	0.0724514	20515	FA outcomes	0.99308
zscore_mean_fa_in_medial_lemniscus_on_fa_skeleton_right_f25064_2_0	APOE_statuse2e2	LS_categoryOptimal	APOE_statuse2e2:LS_categoryOptimal	-0.0303484	0.0209477	0.147416	-0.134101	0.175655	0.445212	-0.0767089	0.226805	0.735205	-0.521266	0.367848	0.113488	0.111278	20515	FA outcomes	0.99308
zscore_mean_fa_in_medial_lemniscus_on_fa_skeleton_right_f25064_2_0	APOE_statuse4e4	LS_categoryOptimal	APOE_statuse4e4:LS_categoryOptimal	-0.0303484	0.0209477	0.147416	-0.00255026	0.0782568	0.974003	-0.0472331	0.106487	0.657368	-0.255957	0.16149	0.113488	0.111278	20515	FA outcomes	0.99308
zscore_mean_fa_in_medial_lemniscus_on_fa_skeleton_left_f25065_2_0	APOE_statuse2e2	LS_categoryOptimal	APOE_statuse2e2:LS_categoryOptimal	-0.0334578	0.0212843	0.115978	-0.185491	0.178477	0.29868	0.0784739	0.23045	0.733465	-0.373226	0.530174	0.0950443	0.0927889	20515	FA outcomes	0.99308
zscore_mean_fa_in_medial_lemniscus_on_fa_skeleton_left_f25065_2_0	APOE_statuse3e4	LS_categoryOptimal	APOE_statuse3e4:LS_categoryOptimal	-0.0334578	0.0212843	0.115978	0.032739	0.0295082	0.267233	-0.00157268	0.0391462	0.967954	-0.0783024	0.075157	0.0950443	0.0927889	20515	FA outcomes	0.99308
zscore_mean_fa_in_medial_lemniscus_on_fa_skeleton_left_f25065_2_0	APOE_statuse4e4	LS_categoryOptimal	APOE_statuse4e4:LS_categoryOptimal	-0.0334578	0.0212843	0.115978	-0.0789001	0.0795143	0.321075	-0.0394272	0.108198	0.715565	-0.251505	0.17265	0.0950443	0.0927889	20515	FA outcomes	0.99308
zscore_mean_fa_in_inferior_cerebellar_peduncle_on_fa_skeleton_right_f25066_2_0	APOE_statuse2e2	LS_categoryOptimal	APOE_statuse2e2:LS_categoryOptimal	0.00387256	0.0206269	0.85108	-0.112501	0.172965	0.515425	0.12778	0.223332	0.567225	-0.309969	0.565529	0.0729324	0.0706218	20515	FA outcomes	0.99308
zscore_mean_fa_in_inferior_cerebellar_peduncle_on_fa_skeleton_right_f25066_2_0	APOE_statuse4e4	LS_categoryOptimal	APOE_statuse4e4:LS_categoryOptimal	0.00387256	0.0206269	0.85108	-0.0146444	0.0770585	0.849277	0.0258776	0.104857	0.805073	-0.17965	0.231405	0.0729324	0.0706218	20515	FA outcomes	0.99308
zscore_mean_fa_in_inferior_cerebellar_peduncle_on_fa_skeleton_left_f25067_2_0	APOE_statuse2e2	LS_categoryOptimal	APOE_statuse2e2:LS_categoryOptimal	0.0100879	0.0208712	0.628859	-0.0682671	0.175014	0.696491	-0.00906132	0.225977	0.968015	-0.451995	0.433872	0.0677939	0.0654706	20515	FA outcomes	0.99308
zscore_mean_fa_in_inferior_cerebellar_peduncle_on_fa_skeleton_left_f25067_2_0	APOE_statuse2e3	LS_categoryOptimal	APOE_statuse2e3:LS_categoryOptimal	0.0100879	0.0208712	0.628859	0.0207183	0.0369134	0.574621	0.0249702	0.0492354	0.612049	-0.0715351	0.121475	0.0677939	0.0654706	20515	FA outcomes	0.99308
zscore_mean_fa_in_inferior_cerebellar_peduncle_on_fa_skeleton_left_f25067_2_0	APOE_statuse4e4	LS_categoryOptimal	APOE_statuse4e4:LS_categoryOptimal	0.0100879	0.0208712	0.628859	-0.0511343	0.0779711	0.511953	0.0271329	0.106098	0.798159	-0.180829	0.235094	0.0677939	0.0654706	20515	FA outcomes	0.99308
zscore_mean_fa_in_superior_cerebellar_peduncle_on_fa_skeleton_left_f25069_2_0	APOE_statuse2e3	LS_categoryOptimal	APOE_statuse2e3:LS_categoryOptimal	0.0128223	0.0210505	0.542451	0.00284863	0.0372306	0.939012	0.0297586	0.0496584	0.549003	-0.0675759	0.127093	0.0779677	0.0756698	20515	FA outcomes	0.99308
zscore_mean_fa_in_superior_cerebellar_peduncle_on_fa_skeleton_left_f25069_2_0	APOE_statuse3e4	LS_categoryOptimal	APOE_statuse3e4:LS_categoryOptimal	0.0128223	0.0210505	0.542451	0.0139197	0.0291842	0.633394	0.007909	0.0387163	0.838136	-0.0679781	0.0837961	0.0779677	0.0756698	20515	FA outcomes	0.99308
zscore_mean_fa_in_superior_cerebellar_peduncle_on_fa_skeleton_left_f25069_2_0	APOE_statuse4e4	LS_categoryOptimal	APOE_statuse4e4:LS_categoryOptimal	0.0128223	0.0210505	0.542451	-0.0300272	0.0786411	0.702595	-0.00216137	0.10701	0.983886	-0.21191	0.207587	0.0779677	0.0756698	20515	FA outcomes	0.99308
zscore_mean_fa_in_superior_cerebellar_peduncle_on_fa_skeleton_right_f25068_2_0	APOE_statuse3e4	LS_categoryOptimal	APOE_statuse3e4:LS_categoryOptimal	0.0120118	0.0213416	0.573551	0.00785829	0.0295876	0.790555	0.0147834	0.0392516	0.706451	-0.0621528	0.0917196	0.075916	0.0736129	20515	FA outcomes	0.99308
zscore_mean_fa_in_superior_cerebellar_peduncle_on_fa_skeleton_right_f25068_2_0	APOE_statuse4e4	LS_categoryOptimal	APOE_statuse4e4:LS_categoryOptimal	0.0120118	0.0213416	0.573551	-0.000805642	0.0797283	0.991938	0.000940986	0.10849	0.99308	-0.211707	0.213589	0.075916	0.0736129	20515	FA outcomes	0.99308
zscore_mean_fa_in_cerebral_peduncle_on_fa_skeleton_right_f25070_2_0	APOE_statuse2e2	LS_categoryOptimal	APOE_statuse2e2:LS_categoryOptimal	-0.00110999	0.0219263	0.959626	-0.0770695	0.183861	0.675094	-0.141252	0.237401	0.551855	-0.606576	0.324073	0.0938363	0.0915778	20515	FA outcomes	0.99308
zscore_mean_fa_in_cerebral_peduncle_on_fa_skeleton_right_f25070_2_0	APOE_statuse2e3	LS_categoryOptimal	APOE_statuse2e3:LS_categoryOptimal	-0.00110999	0.0219263	0.959626	0.0227422	0.0387794	0.557579	0.0357447	0.0517243	0.489534	-0.065639	0.137128	0.0938363	0.0915778	20515	FA outcomes	0.99308
zscore_mean_fa_in_cerebral_peduncle_on_fa_skeleton_right_f25070_2_0	APOE_statuse3e4	LS_categoryOptimal	APOE_statuse3e4:LS_categoryOptimal	-0.00110999	0.0219263	0.959626	-0.0107622	0.0303983	0.723313	0.0173992	0.040327	0.666143	-0.0616448	0.0964433	0.0938363	0.0915778	20515	FA outcomes	0.99308
zscore_mean_fa_in_cerebral_peduncle_on_fa_skeleton_left_f25071_2_0	APOE_statuse2e2	LS_categoryOptimal	APOE_statuse2e2:LS_categoryOptimal	0.013946	0.0212697	0.512041	-0.0480943	0.178355	0.787429	-0.144796	0.230292	0.529522	-0.596187	0.306596	0.117105	0.114904	20515	FA outcomes	0.99308
zscore_mean_fa_in_cerebral_peduncle_on_fa_skeleton_left_f25071_2_0	APOE_statuse2e3	LS_categoryOptimal	APOE_statuse2e3:LS_categoryOptimal	0.013946	0.0212697	0.512041	0.0193059	0.0376183	0.607814	0.0242377	0.0501755	0.629059	-0.0741103	0.122586	0.117105	0.114904	20515	FA outcomes	0.99308
zscore_mean_fa_in_cerebral_peduncle_on_fa_skeleton_left_f25071_2_0	APOE_statuse3e4	LS_categoryOptimal	APOE_statuse3e4:LS_categoryOptimal	0.013946	0.0212697	0.512041	0.0126559	0.0294881	0.667792	-0.0120283	0.0391195	0.758484	-0.0887056	0.064649	0.117105	0.114904	20515	FA outcomes	0.99308
zscore_mean_fa_in_anterior_limb_of_internal_capsule_on_fa_skeleton_right_f25072_2_0	APOE_statuse3e4	LS_categoryOptimal	APOE_statuse3e4:LS_categoryOptimal	0.0586801	0.0218263	0.00718308	-0.000952258	0.0302597	0.974895	0.00118113	0.0401431	0.976527	-0.0775026	0.0798648	0.0730783	0.0707681	20515	FA outcomes	0.99308
zscore_mean_fa_in_anterior_limb_of_internal_capsule_on_fa_skeleton_left_f25073_2_0	APOE_statuse3e4	LS_categoryOptimal	APOE_statuse3e4:LS_categoryOptimal	0.0529927	0.0215398	0.0138932	-0.00914917	0.0298624	0.759321	0.00902808	0.0396161	0.819735	-0.0686227	0.0866789	0.0887138	0.0864426	20515	FA outcomes	0.99308
zscore_mean_fa_in_anterior_limb_of_internal_capsule_on_fa_skeleton_left_f25073_2_0	APOE_statuse4e4	LS_categoryOptimal	APOE_statuse4e4:LS_categoryOptimal	0.0529927	0.0215398	0.0138932	-0.0377669	0.0804688	0.638834	0.0498436	0.109497	0.648967	-0.16478	0.264467	0.0887138	0.0864426	20515	FA outcomes	0.99308
zscore_mean_fa_in_posterior_limb_of_internal_capsule_on_fa_skeleton_right_f25074_2_0	APOE_statuse2e2	LS_categoryOptimal	APOE_statuse2e2:LS_categoryOptimal	-0.00518857	0.0228284	0.820204	-0.25758	0.191426	0.17845	0.137899	0.247169	0.576908	-0.346571	0.622369	0.0514827	0.0491187	20515	FA outcomes	0.99308
zscore_mean_fa_in_posterior_limb_of_internal_capsule_on_fa_skeleton_right_f25074_2_0	APOE_statuse2e3	LS_categoryOptimal	APOE_statuse2e3:LS_categoryOptimal	-0.00518857	0.0228284	0.820204	-0.0226748	0.040375	0.574391	0.0108064	0.0538525	0.840961	-0.0947487	0.116362	0.0514827	0.0491187	20515	FA outcomes	0.99308
zscore_mean_fa_in_posterior_limb_of_internal_capsule_on_fa_skeleton_right_f25074_2_0	APOE_statuse3e4	LS_categoryOptimal	APOE_statuse3e4:LS_categoryOptimal	-0.00518857	0.0228284	0.820204	-0.0100448	0.031649	0.750958	0.0294417	0.0419862	0.483172	-0.0528546	0.111738	0.0514827	0.0491187	20515	FA outcomes	0.99308
zscore_mean_fa_in_posterior_limb_of_internal_capsule_on_fa_skeleton_left_f25075_2_0	APOE_statuse2e2	LS_categoryOptimal	APOE_statuse2e2:LS_categoryOptimal	0.00172053	0.0227567	0.939734	-0.131325	0.190824	0.491337	0.0407601	0.246392	0.868609	-0.442189	0.523709	0.0516736	0.04931	20515	FA outcomes	0.99308
zscore_mean_fa_in_posterior_limb_of_internal_capsule_on_fa_skeleton_left_f25075_2_0	APOE_statuse2e3	LS_categoryOptimal	APOE_statuse2e3:LS_categoryOptimal	0.00172053	0.0227567	0.939734	-0.00465723	0.0402482	0.907881	-0.00432043	0.0536834	0.935856	-0.109544	0.100903	0.0516736	0.04931	20515	FA outcomes	0.99308
zscore_mean_fa_in_posterior_limb_of_internal_capsule_on_fa_skeleton_left_f25075_2_0	APOE_statuse3e4	LS_categoryOptimal	APOE_statuse3e4:LS_categoryOptimal	0.00172053	0.0227567	0.939734	0.0111613	0.0315496	0.723515	0.00762039	0.0418544	0.85553	-0.0744175	0.0896583	0.0516736	0.04931	20515	FA outcomes	0.99308
zscore_mean_fa_in_retrolenticular_part_of_internal_capsule_on_fa_skeleton_right_f25076_2_0	APOE_statuse2e2	LS_categoryOptimal	APOE_statuse2e2:LS_categoryOptimal	0.00369784	0.0229862	0.872196	-0.166252	0.192749	0.388403	0.0831807	0.248877	0.738214	-0.404638	0.570999	0.0365707	0.0341695	20515	FA outcomes	0.99308
zscore_mean_fa_in_retrolenticular_part_of_internal_capsule_on_fa_skeleton_right_f25076_2_0	APOE_statuse2e3	LS_categoryOptimal	APOE_statuse2e3:LS_categoryOptimal	0.00369784	0.0229862	0.872196	0.0556754	0.0406541	0.170861	0.0152522	0.0542246	0.7785	-0.0910324	0.121537	0.0365707	0.0341695	20515	FA outcomes	0.99308
zscore_mean_fa_in_retrolenticular_part_of_internal_capsule_on_fa_skeleton_right_f25076_2_0	APOE_statuse3e4	LS_categoryOptimal	APOE_statuse3e4:LS_categoryOptimal	0.00369784	0.0229862	0.872196	0.00807732	0.0318677	0.799912	0.01269	0.0422764	0.764052	-0.0701751	0.0955551	0.0365707	0.0341695	20515	FA outcomes	0.99308
zscore_mean_fa_in_retrolenticular_part_of_internal_capsule_on_fa_skeleton_left_f25077_2_0	APOE_statuse2e2	LS_categoryOptimal	APOE_statuse2e2:LS_categoryOptimal	0.0157331	0.0228842	0.491771	-0.0455379	0.191894	0.81242	0.0657001	0.247773	0.790887	-0.419955	0.551355	0.038105	0.0357076	20515	FA outcomes	0.99308
zscore_mean_fa_in_retrolenticular_part_of_internal_capsule_on_fa_skeleton_left_f25077_2_0	APOE_statuse2e3	LS_categoryOptimal	APOE_statuse2e3:LS_categoryOptimal	0.0157331	0.0228842	0.491771	0.0425719	0.0404738	0.292886	0.0111116	0.0539842	0.836926	-0.0947018	0.116925	0.038105	0.0357076	20515	FA outcomes	0.99308
zscore_mean_fa_in_anterior_corona_radiata_on_fa_skeleton_right_f25078_2_0	APOE_statuse2e3	LS_categoryOptimal	APOE_statuse2e3:LS_categoryOptimal	0.039751	0.0212692	0.061644	0.0559816	0.0376173	0.136717	-0.0182312	0.0501742	0.716341	-0.116577	0.0801143	0.142953	0.140817	20515	FA outcomes	0.99308
zscore_mean_fa_in_anterior_corona_radiata_on_fa_skeleton_right_f25078_2_0	APOE_statuse4e4	LS_categoryOptimal	APOE_statuse4e4:LS_categoryOptimal	0.039751	0.0212692	0.061644	-0.042977	0.0794579	0.588598	0.00465986	0.108122	0.965624	-0.207267	0.216587	0.142953	0.140817	20515	FA outcomes	0.99308
zscore_mean_fa_in_anterior_corona_radiata_on_fa_skeleton_left_f25079_2_0	APOE_statuse2e2	LS_categoryOptimal	APOE_statuse2e2:LS_categoryOptimal	0.0468324	0.0206803	0.0235484	0.127948	0.173413	0.460632	-0.128771	0.223911	0.565229	-0.567654	0.310111	0.18836	0.186337	20515	FA outcomes	0.99308
zscore_mean_fa_in_anterior_corona_radiata_on_fa_skeleton_left_f25079_2_0	APOE_statuse3e4	LS_categoryOptimal	APOE_statuse3e4:LS_categoryOptimal	0.0468324	0.0206803	0.0235484	-0.0122604	0.0286709	0.668929	0.0156743	0.0380354	0.680273	-0.0588781	0.0902267	0.18836	0.186337	20515	FA outcomes	0.99308
zscore_mean_fa_in_anterior_corona_radiata_on_fa_skeleton_left_f25079_2_0	APOE_statuse4e4	LS_categoryOptimal	APOE_statuse4e4:LS_categoryOptimal	0.0468324	0.0206803	0.0235484	0.0219729	0.077258	0.776099	-0.0186084	0.105128	0.859504	-0.224668	0.187451	0.18836	0.186337	20515	FA outcomes	0.99308
zscore_mean_fa_in_superior_corona_radiata_on_fa_skeleton_right_f25080_2_0	APOE_statuse2e3	LS_categoryOptimal	APOE_statuse2e3:LS_categoryOptimal	0.00240927	0.0227524	0.91567	0.0559231	0.0402406	0.164629	-0.015197	0.0536732	0.777072	-0.120401	0.0900066	0.0606294	0.0582882	20515	FA outcomes	0.99308
zscore_mean_fa_in_posterior_corona_radiata_on_fa_skeleton_right_f25082_2_0	APOE_statuse2e2	LS_categoryOptimal	APOE_statuse2e2:LS_categoryOptimal	-0.0241652	0.0226665	0.286384	-0.263534	0.190068	0.165603	0.128437	0.245416	0.600741	-0.352598	0.609472	0.017591	0.0151426	20515	FA outcomes	0.99308
zscore_mean_fa_in_posterior_corona_radiata_on_fa_skeleton_right_f25082_2_0	APOE_statuse2e3	LS_categoryOptimal	APOE_statuse2e3:LS_categoryOptimal	-0.0241652	0.0226665	0.286384	0.0263788	0.0400888	0.51054	0.00252024	0.0534706	0.962408	-0.102287	0.107327	0.017591	0.0151426	20515	FA outcomes	0.99308
zscore_mean_fa_in_posterior_corona_radiata_on_fa_skeleton_left_f25083_2_0	APOE_statuse2e2	LS_categoryOptimal	APOE_statuse2e2:LS_categoryOptimal	-0.019526	0.0223321	0.38194	-0.215529	0.187264	0.249771	0.125428	0.241795	0.603949	-0.34851	0.599366	0.0340137	0.0316062	20515	FA outcomes	0.99308
zscore_mean_fa_in_posterior_corona_radiata_on_fa_skeleton_left_f25083_2_0	APOE_statuse2e3	LS_categoryOptimal	APOE_statuse2e3:LS_categoryOptimal	-0.019526	0.0223321	0.38194	0.030767	0.0394973	0.436009	0.0278162	0.0526817	0.597502	-0.0754442	0.131077	0.0340137	0.0316062	20515	FA outcomes	0.99308
zscore_mean_fa_in_posterior_corona_radiata_on_fa_skeleton_left_f25083_2_0	APOE_statuse4e4	LS_categoryOptimal	APOE_statuse4e4:LS_categoryOptimal	-0.019526	0.0223321	0.38194	0.0148753	0.0834289	0.858489	0.047374	0.113525	0.676464	-0.175144	0.269892	0.0340137	0.0316062	20515	FA outcomes	0.99308
zscore_mean_fa_in_posterior_thalamic_radiation_on_fa_skeleton_right_f25084_2_0	APOE_statuse2e2	LS_categoryOptimal	APOE_statuse2e2:LS_categoryOptimal	0.00766296	0.0209155	0.714087	-0.10302	0.175385	0.556947	-0.143393	0.226457	0.526609	-0.587266	0.300481	0.133061	0.130901	20515	FA outcomes	0.99308
zscore_mean_fa_in_posterior_thalamic_radiation_on_fa_skeleton_right_f25084_2_0	APOE_statuse2e3	LS_categoryOptimal	APOE_statuse2e3:LS_categoryOptimal	0.00766296	0.0209155	0.714087	0.0565911	0.0369917	0.126074	0.0101543	0.0493398	0.836946	-0.0865556	0.106864	0.133061	0.130901	20515	FA outcomes	0.99308
zscore_mean_fa_in_posterior_thalamic_radiation_on_fa_skeleton_right_f25084_2_0	APOE_statuse4e4	LS_categoryOptimal	APOE_statuse4e4:LS_categoryOptimal	0.00766296	0.0209155	0.714087	-0.105271	0.0781365	0.177908	-0.00708459	0.106324	0.946875	-0.215487	0.201318	0.133061	0.130901	20515	FA outcomes	0.99308
zscore_mean_fa_in_posterior_thalamic_radiation_on_fa_skeleton_left_f25085_2_0	APOE_statuse2e2	LS_categoryOptimal	APOE_statuse2e2:LS_categoryOptimal	0.00642389	0.0209133	0.758719	-0.0509032	0.175367	0.771615	-0.0952069	0.226433	0.674151	-0.539034	0.34862	0.123969	0.121786	20515	FA outcomes	0.99308
zscore_mean_fa_in_posterior_thalamic_radiation_on_fa_skeleton_left_f25085_2_0	APOE_statuse2e3	LS_categoryOptimal	APOE_statuse2e3:LS_categoryOptimal	0.00642389	0.0209133	0.758719	0.0593489	0.0369879	0.108608	0.0154055	0.0493347	0.754843	-0.0812945	0.112105	0.123969	0.121786	20515	FA outcomes	0.99308
zscore_mean_fa_in_posterior_thalamic_radiation_on_fa_skeleton_left_f25085_2_0	APOE_statuse4e4	LS_categoryOptimal	APOE_statuse4e4:LS_categoryOptimal	0.00642389	0.0209133	0.758719	-0.0327189	0.0781284	0.675378	-0.0276773	0.106313	0.794605	-0.236058	0.180704	0.123969	0.121786	20515	FA outcomes	0.99308
zscore_mean_fa_in_sagittal_stratum_on_fa_skeleton_right_f25086_2_0	APOE_statuse2e3	LS_categoryOptimal	APOE_statuse2e3:LS_categoryOptimal	0.00286714	0.0225184	0.898685	0.0514294	0.0398267	0.196604	-0.00214287	0.0531211	0.967823	-0.106265	0.101979	0.0593053	0.0569608	20515	FA outcomes	0.99308
zscore_mean_fa_in_sagittal_stratum_on_fa_skeleton_left_f25087_2_0	APOE_statuse2e3	LS_categoryOptimal	APOE_statuse2e3:LS_categoryOptimal	0.00777661	0.0226466	0.731309	0.0328099	0.0400535	0.412709	0.00613003	0.0534237	0.908649	-0.0985846	0.110845	0.0544208	0.0520641	20515	FA outcomes	0.99308
zscore_mean_fa_in_sagittal_stratum_on_fa_skeleton_left_f25087_2_0	APOE_statuse4e4	LS_categoryOptimal	APOE_statuse4e4:LS_categoryOptimal	0.00777661	0.0226466	0.731309	-0.087702	0.0846038	0.299926	0.0307601	0.115124	0.789325	-0.194892	0.256412	0.0544208	0.0520641	20515	FA outcomes	0.99308
zscore_mean_fa_in_external_capsule_on_fa_skeleton_right_f25088_2_0	APOE_statuse2e2	LS_categoryOptimal	APOE_statuse2e2:LS_categoryOptimal	0.0277892	0.0212107	0.19016	-0.0634553	0.17786	0.721267	-0.0041337	0.229653	0.985639	-0.454272	0.446005	0.130201	0.128033	20515	FA outcomes	0.99308
zscore_mean_fa_in_external_capsule_on_fa_skeleton_right_f25088_2_0	APOE_statuse2e3	LS_categoryOptimal	APOE_statuse2e3:LS_categoryOptimal	0.0277892	0.0212107	0.19016	0.0095517	0.0375139	0.799021	0.00649537	0.0500363	0.896715	-0.0915797	0.10457	0.130201	0.128033	20515	FA outcomes	0.99308
zscore_mean_fa_in_external_capsule_on_fa_skeleton_right_f25088_2_0	APOE_statuse3e4	LS_categoryOptimal	APOE_statuse3e4:LS_categoryOptimal	0.0277892	0.0212107	0.19016	0.00598116	0.0294062	0.838826	-0.00554729	0.0390109	0.886925	-0.0820118	0.0709172	0.130201	0.128033	20515	FA outcomes	0.99308
zscore_mean_fa_in_external_capsule_on_fa_skeleton_right_f25088_2_0	APOE_statuse4e4	LS_categoryOptimal	APOE_statuse4e4:LS_categoryOptimal	0.0277892	0.0212107	0.19016	-0.0256543	0.0792394	0.746126	-0.0219907	0.107824	0.838396	-0.233335	0.189354	0.130201	0.128033	20515	FA outcomes	0.99308
zscore_mean_fa_in_external_capsule_on_fa_skeleton_left_f25089_2_0	APOE_statuse4e4	LS_categoryOptimal	APOE_statuse4e4:LS_categoryOptimal	0.0459152	0.0215912	0.0334676	0.0367113	0.0806608	0.649019	-0.00809801	0.109759	0.941186	-0.223233	0.207037	0.105454	0.103225	20515	FA outcomes	0.99308
zscore_mean_fa_in_cingulum_cingulate_gyrus_on_fa_skeleton_right_f25090_2_0	APOE_statuse2e3	LS_categoryOptimal	APOE_statuse2e3:LS_categoryOptimal	0.0442625	0.0224788	0.0489574	0.0498847	0.0397567	0.209584	-0.0142293	0.0530277	0.788442	-0.118168	0.0897093	0.076383	0.0740811	20515	FA outcomes	0.99308
zscore_mean_fa_in_cingulum_cingulate_gyrus_on_fa_skeleton_right_f25090_2_0	APOE_statuse3e4	LS_categoryOptimal	APOE_statuse3e4:LS_categoryOptimal	0.0442625	0.0224788	0.0489574	-0.00648495	0.0311643	0.835162	0.0161999	0.0413432	0.695182	-0.0648362	0.0972359	0.076383	0.0740811	20515	FA outcomes	0.99308
zscore_mean_fa_in_cingulum_cingulate_gyrus_on_fa_skeleton_left_f25091_2_0	APOE_statuse2e2	LS_categoryOptimal	APOE_statuse2e2:LS_categoryOptimal	0.039149	0.0222611	0.0786547	0.0564103	0.186668	0.762506	-0.164441	0.241026	0.495085	-0.636871	0.307989	0.090066	0.0877981	20515	FA outcomes	0.99308
zscore_mean_fa_in_cingulum_cingulate_gyrus_on_fa_skeleton_left_f25091_2_0	APOE_statuse2e3	LS_categoryOptimal	APOE_statuse2e3:LS_categoryOptimal	0.039149	0.0222611	0.0786547	0.032883	0.0393716	0.403618	-0.0189331	0.0525141	0.718451	-0.121865	0.0839987	0.090066	0.0877981	20515	FA outcomes	0.99308
zscore_mean_fa_in_cingulum_cingulate_gyrus_on_fa_skeleton_left_f25091_2_0	APOE_statuse3e4	LS_categoryOptimal	APOE_statuse3e4:LS_categoryOptimal	0.039149	0.0222611	0.0786547	-0.0132087	0.0308624	0.668667	0.00934736	0.0409427	0.819413	-0.0709037	0.0895984	0.090066	0.0877981	20515	FA outcomes	0.99308
zscore_mean_fa_in_cingulum_hippocampus_on_fa_skeleton_right_f25092_2_0	APOE_statuse2e2	LS_categoryOptimal	APOE_statuse2e2:LS_categoryOptimal	0.00842729	0.0232807	0.717366	-0.105487	0.195218	0.58896	-0.021085	0.252065	0.933336	-0.515153	0.472983	0.057398	0.0550487	20515	FA outcomes	0.99308
zscore_mean_fa_in_cingulum_hippocampus_on_fa_skeleton_right_f25092_2_0	APOE_statuse3e4	LS_categoryOptimal	APOE_statuse3e4:LS_categoryOptimal	0.00842729	0.0232807	0.717366	-0.0250036	0.032276	0.438537	-0.00903268	0.042818	0.832924	-0.0929594	0.074894	0.057398	0.0550487	20515	FA outcomes	0.99308
zscore_mean_fa_in_cingulum_hippocampus_on_fa_skeleton_left_f25093_2_0	APOE_statuse2e2	LS_categoryOptimal	APOE_statuse2e2:LS_categoryOptimal	0.0200354	0.0231686	0.387177	-0.173958	0.194278	0.370579	0.0755982	0.250852	0.763138	-0.416091	0.567288	0.0602694	0.0579273	20515	FA outcomes	0.99308
zscore_mean_fa_in_cingulum_hippocampus_on_fa_skeleton_left_f25093_2_0	APOE_statuse2e3	LS_categoryOptimal	APOE_statuse2e3:LS_categoryOptimal	0.0200354	0.0231686	0.387177	-0.0130528	0.0409766	0.750077	0.0374655	0.0546549	0.493041	-0.0696625	0.144594	0.0602694	0.0579273	20515	FA outcomes	0.99308
zscore_mean_fa_in_cingulum_hippocampus_on_fa_skeleton_left_f25093_2_0	APOE_statuse3e4	LS_categoryOptimal	APOE_statuse3e4:LS_categoryOptimal	0.0200354	0.0231686	0.387177	-0.0178157	0.0321206	0.579141	-0.0198211	0.0426118	0.641826	-0.103344	0.0637015	0.0602694	0.0579273	20515	FA outcomes	0.99308
zscore_mean_fa_in_fornix_cresstria_terminalis_on_fa_skeleton_right_f25094_2_0	APOE_statuse3e4	LS_categoryOptimal	APOE_statuse3e4:LS_categoryOptimal	0.0564885	0.0197545	0.00424694	-0.0304946	0.0273873	0.265524	0.00065018	0.0363326	0.985723	-0.0705646	0.071865	0.259397	0.257552	20515	FA outcomes	0.99308
zscore_mean_fa_in_fornix_cresstria_terminalis_on_fa_skeleton_left_f25095_2_0	APOE_statuse3e4	LS_categoryOptimal	APOE_statuse3e4:LS_categoryOptimal	0.0618734	0.0196706	0.00166055	-0.0238829	0.0272711	0.38117	0.0171957	0.0361784	0.634575	-0.0537168	0.0881082	0.263935	0.262101	20515	FA outcomes	0.99308
zscore_mean_fa_in_fornix_cresstria_terminalis_on_fa_skeleton_left_f25095_2_0	APOE_statuse4e4	LS_categoryOptimal	APOE_statuse4e4:LS_categoryOptimal	0.0618734	0.0196706	0.00166055	-0.027838	0.073486	0.704825	0.0365221	0.0999954	0.714938	-0.159477	0.232521	0.263935	0.262101	20515	FA outcomes	0.99308
zscore_mean_fa_in_superior_longitudinal_fasciculus_on_fa_skeleton_right_f25096_2_0	APOE_statuse3e4	LS_categoryOptimal	APOE_statuse3e4:LS_categoryOptimal	0.00771467	0.0226207	0.733074	0.0077486	0.0313611	0.804851	0.00522133	0.0416043	0.900129	-0.0763264	0.086769	0.0403217	0.0379299	20515	FA outcomes	0.99308
zscore_mean_fa_in_superior_longitudinal_fasciculus_on_fa_skeleton_right_f25096_2_0	APOE_statuse4e4	LS_categoryOptimal	APOE_statuse4e4:LS_categoryOptimal	0.00771467	0.0226207	0.733074	0.0338493	0.0845071	0.688756	0.00123577	0.114992	0.991426	-0.224158	0.22663	0.0403217	0.0379299	20515	FA outcomes	0.99308
zscore_mean_fa_in_superior_longitudinal_fasciculus_on_fa_skeleton_left_f25097_2_0	APOE_statuse4e4	LS_categoryOptimal	APOE_statuse4e4:LS_categoryOptimal	-0.00610772	0.0225088	0.786126	0.0335881	0.0840889	0.689577	0.0685759	0.114423	0.548968	-0.155703	0.292855	0.0451042	0.0427243	20515	FA outcomes	0.99308
zscore_mean_fa_in_superior_frontooccipital_fasciculus_on_fa_skeleton_right_f25098_2_0	APOE_statuse3e4	LS_categoryOptimal	APOE_statuse3e4:LS_categoryOptimal	0.0513566	0.0215042	0.0169393	0.0342629	0.0298131	0.250463	-0.0173588	0.0395507	0.660739	-0.0948812	0.0601637	0.0992897	0.0970448	20515	FA outcomes	0.99308
zscore_mean_fa_in_superior_frontooccipital_fasciculus_on_fa_skeleton_right_f25098_2_0	APOE_statuse4e4	LS_categoryOptimal	APOE_statuse4e4:LS_categoryOptimal	0.0513566	0.0215042	0.0169393	-0.080511	0.0803358	0.316268	0.0746312	0.109316	0.494798	-0.139637	0.2889	0.0992897	0.0970448	20515	FA outcomes	0.99308
zscore_mean_fa_in_superior_frontooccipital_fasciculus_on_fa_skeleton_left_f25099_2_0	APOE_statuse2e3	LS_categoryOptimal	APOE_statuse2e3:LS_categoryOptimal	0.0372758	0.0210316	0.0763481	0.0768716	0.0371972	0.0387847	-0.0214516	0.0496139	0.665476	-0.118699	0.0757955	0.119805	0.117611	20515	FA outcomes	0.99308
zscore_mean_fa_in_superior_frontooccipital_fasciculus_on_fa_skeleton_left_f25099_2_0	APOE_statuse3e4	LS_categoryOptimal	APOE_statuse3e4:LS_categoryOptimal	0.0372758	0.0210316	0.0763481	-0.0046799	0.029158	0.872487	0.0254599	0.0386816	0.510422	-0.0503591	0.101279	0.119805	0.117611	20515	FA outcomes	0.99308
zscore_mean_fa_in_superior_frontooccipital_fasciculus_on_fa_skeleton_left_f25099_2_0	APOE_statuse4e4	LS_categoryOptimal	APOE_statuse4e4:LS_categoryOptimal	0.0372758	0.0210316	0.0763481	-0.0386045	0.0785705	0.623194	0.0100345	0.106914	0.925225	-0.199526	0.219595	0.119805	0.117611	20515	FA outcomes	0.99308
zscore_mean_fa_in_uncinate_fasciculus_on_fa_skeleton_right_f25100_2_0	APOE_statuse2e3	LS_categoryOptimal	APOE_statuse2e3:LS_categoryOptimal	0.0125884	0.02335	0.589812	0.0424207	0.0412975	0.304339	-0.0275099	0.0550829	0.617484	-0.135477	0.080457	0.0328973	0.030487	20515	FA outcomes	0.99308
zscore_mean_fa_in_uncinate_fasciculus_on_fa_skeleton_right_f25100_2_0	APOE_statuse3e4	LS_categoryOptimal	APOE_statuse3e4:LS_categoryOptimal	0.0125884	0.02335	0.589812	0.0478833	0.0323721	0.139115	-0.0326829	0.0429455	0.446647	-0.11686	0.0514937	0.0328973	0.030487	20515	FA outcomes	0.99308
zscore_mean_fa_in_uncinate_fasciculus_on_fa_skeleton_right_f25100_2_0	APOE_statuse4e4	LS_categoryOptimal	APOE_statuse4e4:LS_categoryOptimal	0.0125884	0.02335	0.589812	-0.0867327	0.0872315	0.320097	0.0727265	0.118699	0.540085	-0.159934	0.305387	0.0328973	0.030487	20515	FA outcomes	0.99308
zscore_mean_fa_in_uncinate_fasciculus_on_fa_skeleton_left_f25101_2_0	APOE_statuse2e3	LS_categoryOptimal	APOE_statuse2e3:LS_categoryOptimal	0.0330691	0.0235209	0.159756	0.0645137	0.0415998	0.120961	-0.025291	0.0554861	0.648533	-0.134048	0.0834661	0.0275994	0.0251759	20515	FA outcomes	0.99308
zscore_mean_fa_in_uncinate_fasciculus_on_fa_skeleton_left_f25101_2_0	APOE_statuse3e4	LS_categoryOptimal	APOE_statuse3e4:LS_categoryOptimal	0.0330691	0.0235209	0.159756	0.00937274	0.0326091	0.773788	0.0211408	0.0432599	0.625063	-0.0636519	0.105934	0.0275994	0.0251759	20515	FA outcomes	0.99308
zscore_mean_fa_in_uncinate_fasciculus_on_fa_skeleton_left_f25101_2_0	APOE_statuse4e4	LS_categoryOptimal	APOE_statuse4e4:LS_categoryOptimal	0.0330691	0.0235209	0.159756	-0.00293063	0.08787	0.973394	0.0187615	0.119568	0.875317	-0.215602	0.253125	0.0275994	0.0251759	20515	FA outcomes	0.99308
zscore_mean_fa_in_tapetum_on_fa_skeleton_right_f25102_2_0	APOE_statuse2e2	LS_categoryOptimal	APOE_statuse2e2:LS_categoryOptimal	-0.0132562	0.022224	0.55086	0.0041931	0.186358	0.982049	0.0260978	0.240625	0.913633	-0.445546	0.497742	0.0829423	0.0806567	20515	FA outcomes	0.99308
zscore_mean_fa_in_tapetum_on_fa_skeleton_right_f25102_2_0	APOE_statuse2e3	LS_categoryOptimal	APOE_statuse2e3:LS_categoryOptimal	-0.0132562	0.022224	0.55086	0.0360148	0.0393061	0.359539	0.019817	0.0524268	0.705438	-0.0829436	0.122578	0.0829423	0.0806567	20515	FA outcomes	0.99308
zscore_mean_fa_in_tapetum_on_fa_skeleton_right_f25102_2_0	APOE_statuse4e4	LS_categoryOptimal	APOE_statuse4e4:LS_categoryOptimal	-0.0132562	0.022224	0.55086	0.046372	0.0830251	0.576489	-0.060178	0.112976	0.594273	-0.281619	0.161263	0.0829423	0.0806567	20515	FA outcomes	0.99308
zscore_mean_fa_in_tapetum_on_fa_skeleton_left_f25103_2_0	APOE_statuse2e2	LS_categoryOptimal	APOE_statuse2e2:LS_categoryOptimal	-0.0143976	0.0227921	0.527597	-0.0792759	0.191122	0.678298	0.083141	0.246776	0.736189	-0.40056	0.566842	0.0330011	0.0305911	20515	FA outcomes	0.99308
zscore_mean_fa_in_tapetum_on_fa_skeleton_left_f25103_2_0	APOE_statuse2e3	LS_categoryOptimal	APOE_statuse2e3:LS_categoryOptimal	-0.0143976	0.0227921	0.527597	0.0570268	0.0403109	0.157179	0.0251224	0.0537669	0.640328	-0.080265	0.13051	0.0330011	0.0305911	20515	FA outcomes	0.99308
zscore_mean_fa_in_body_of_corpus_callosum_on_fa_skeleton_f25059_2_0	APOE_statuse3e4	LS_categoryIntermediate	APOE_statuse3e4:LS_categoryIntermediate	0.0613865	0.0200822	0.00224035	-0.0203858	0.0296931	0.492375	-0.000299532	0.0372977	0.993592	-0.073406	0.0728069	0.0812727	0.078983	20515	FA outcomes	0.993592
zscore_mean_fa_in_splenium_of_corpus_callosum_on_fa_skeleton_f25060_2_0	APOE_statuse3e4	LS_categoryIntermediate	APOE_statuse3e4:LS_categoryIntermediate	0.0172694	0.0204195	0.397712	-0.0116796	0.0301918	0.698873	0.000549247	0.037924	0.988445	-0.0737849	0.0748834	0.0118364	0.00937356	20515	FA outcomes	0.993592
zscore_mean_fa_in_anterior_corona_radiata_on_fa_skeleton_right_f25078_2_0	APOE_statuse3e4	LS_categoryIntermediate	APOE_statuse3e4:LS_categoryIntermediate	0.0669498	0.019943	0.000789219	-0.0368651	0.0294873	0.21124	-0.000713049	0.0370391	0.984641	-0.0733127	0.0718866	0.142953	0.140817	20515	FA outcomes	0.993592
zscore_mean_md_in_cerebral_peduncle_on_fa_skeleton_right_f25118_2_0	APOE_statuse2e2	LS_categoryOptimal	APOE_statuse2e2:LS_categoryOptimal	0.0408449	0.0228241	0.0735406	0.13726	0.191389	0.473273	0.00184159	0.247122	0.994054	-0.482537	0.48622	0.043391	0.0410068	20515	MD outcomes	0.994054
zscore_mean_md_in_anterior_corona_radiata_on_fa_skeleton_right_f25126_2_0	APOE_statuse4e4	LS_categoryOptimal	APOE_statuse4e4:LS_categoryOptimal	-0.0425014	0.0192138	0.0269758	0.0279407	0.0717792	0.697089	0.00206437	0.097673	0.983138	-0.189383	0.193511	0.191892	0.189878	20515	MD outcomes	0.994054
zscore_mean_md_in_posterior_thalamic_radiation_on_fa_skeleton_right_f25132_2_0	APOE_statuse2e3	LS_categoryOptimal	APOE_statuse2e3:LS_categoryOptimal	0.0113486	0.0207495	0.584428	-0.0336952	0.0366981	0.358539	-0.000955718	0.0489482	0.984422	-0.0968981	0.0949867	0.104988	0.102757	20515	MD outcomes	0.994054
zscore_mean_md_in_sagittal_stratum_on_fa_skeleton_left_f25135_2_0	APOE_statuse2e2	LS_categoryOptimal	APOE_statuse2e2:LS_categoryOptimal	0.00876056	0.0215696	0.684634	0.0570675	0.18087	0.752372	0.00253165	0.233539	0.991351	-0.455223	0.460286	0.110501	0.108284	20515	MD outcomes	0.994054
zscore_mean_md_in_superior_cerebellar_peduncle_on_fa_skeleton_left_f25117_2_0	APOE_statuse4e4	LS_categoryIntermediate	APOE_statuse4e4:LS_categoryIntermediate	-0.0142893	0.0204984	0.485753	0.0245398	0.0816706	0.76382	-0.000341116	0.104114	0.997386	-0.204414	0.203731	0.0840209	0.081738	20515	MD outcomes	0.999506
zscore_mean_md_in_retrolenticular_part_of_internal_capsule_on_fa_skeleton_left_f25125_2_0	APOE_statuse3e4	LS_categoryIntermediate	APOE_statuse3e4:LS_categoryIntermediate	-0.0530073	0.0201539	0.00854179	0.0325504	0.0297991	0.274702	0.00028446	0.0374308	0.993937	-0.0730829	0.0736518	0.0514545	0.0490904	20515	MD outcomes	0.999506
zscore_mean_md_in_posterior_thalamic_radiation_on_fa_skeleton_right_f25132_2_0	APOE_statuse3e4	LS_categoryIntermediate	APOE_statuse3e4:LS_categoryIntermediate	-0.0281486	0.0194557	0.147967	0.0470488	0.0287668	0.101954	-0.000310037	0.0361341	0.993154	-0.0711357	0.0705156	0.104988	0.102757	20515	MD outcomes	0.999506
zscore_mean_md_in_tapetum_on_fa_skeleton_left_f25151_2_0	APOE_statuse3e4	LS_categoryIntermediate	APOE_statuse3e4:LS_categoryIntermediate	-0.0137584	0.0199588	0.490616	-0.0121582	0.0295106	0.680349	-2.29e-05	0.0370684	0.999506	-0.0726799	0.072634	0.0801301	0.0778375	20515	MD outcomes	0.999506
